# Multi-ancestral GWAS with the VA Million Veteran Program enables functional interpretation of rheumatoid arthritis alleles

**DOI:** 10.64898/2026.04.22.26351423

**Authors:** Saori Sakaue, Doris Yang, Harrison Zhang, Daniel Posner, Zachary Rodriguez, Zoe Love, Jing Cui, Ashley Budu-Aggrey, Yuk-Lam Ho, Lauren Costa, Paul Monach, Sicong Huang, Kazuyoshi Ishigaki, Connor Melley, Vidisha Tanukonda, Rahul Sangar, Monika Maripuri, Sara Morini Sweet, Vidul Panickan, Gregory McDermott, Jennifer S. Hanberg, Thomas Riley, Vincent Laufer, Yukinori Okada, Ian Scott, S. Louis Bridges, Joshua Baker, VA Million Veteran Program, Peter W. Wilson, J. Michael Gaziano, Chuan Hong, Anurag Verma, Kelly Cho, Jennifer E. Huffman, Tianxi Cai, Soumya Raychaudhuri, Katherine P. Liao

## Abstract

Rheumatoid arthritis (RA) is a heritable and common autoimmune condition. To date, most genetic associations were derived from individuals with either European or East Asian ancestries. Here, we applied a multimodal automated phenotyping strategy to define RA and performed a genome-wide association study (GWAS) of RA in the Million Veteran Program (MVP), including underrepresented African American (AFR) and Admixed American (AMR) populations. Meta-analyses with previous RA cohorts identified 152 autosomal genome-wide significant loci, of which 31 were novel. Inclusion of multi-ancestry data dramatically improved fine-mapping resolution. Functional characterization of these loci using single-cell transcriptomic and chromatin data suggested new RA genes such as *CHD7* and *CD247*. We identified underappreciated functional roles of fine-grained immune cell states other than T cells, such as B cell and myeloid cell states. We observed that multi-ancestry polygenic risk scores using our data demonstrated better predictive ability, especially for AFR and AMR populations.

## Supplementary Tables for "Multi-ancestral GWAS with the VA Million Veteran Program enables functional interpretation of rheumatoid arthritis alleles"

### Sheet: ST1
Supplementary Table 1. Basic characteristics of MVP RA GWAS.
Ancestry	EUR	AFR	AMR	All
Total N	449398	121316	60225	630939
Case	5420	1397	669	7486
Control	443978	119919	59556	623453
Female	32776	16648	6104	55528
Male	416622	104668	54121	575411
Age median	66	59	57	64
Age mean	63.81	57.45	54.51	61.7
Age <25	1449	574	944	2967
Age 25-34	20541	6606	8797	35944
Age 35-44	23845	10650	7615	42110
Age 45-54	46682	25519	9327	81528
Age 55-64	104548	42893	14538	161979
Age 65-74	167838	26955	14046	208839
Age 74-84	63003	6692	3937	73632
Age >=85	21492	1427	1021	23940
Seropositive	3479	910	422	2675
Seronegative	1941	487	247	4811

### Sheet: ST2
Supplementary Table 2. Genome-wide significant loci outside of MHC in the MVP GWAS.
Chr	Pos19	Pos38	RefAllele	AltAllele	Allele1_Effect	Allele2_Other	Effect	StdErr	PValue	Direction	chisq_stat	ancestry	new	rsid	Imp_Rsq	Allele1_Freq_EUR	Allele1_Freq_AMR	Allele1_Freq_AFR
1	114377568	113834946	A	G	A	G	0.4118	0.0278	1.216e-49	+++	219.423	trans_combined	0	rs2476601	0.99988	0.095912	0.04637	0.015494
5	55444683	56148856	G	A	A	G	-0.1364	0.018	3.027e-14	---	57.4227	trans_combined	0	rs7731626	0.99632	0.376304	0.334715	0.19238
19	10586018	10475342	CTTT	C	CTTT	C	0.2991	0.0471	2.203e-10	+++	40.3265	trans_combined	0	rs200458265	0.97086	0.952481	0.97776	0.990452
6	138003822	137682685	G	C	C	G	0.1331	0.0211	2.937e-10	+++	39.7916	trans_combined	0	rs11757201	0.99521	0.211151	0.127442	0.0910199
6	167540842	167127354	C	T	T	C	-0.1005	0.0168	2.181e-09	---	35.786	trans_combined	0	rs1571878	0.99941	0.557903	0.65108	0.686585
12	112956772	112518968	A	G	A	G	0.1468	0.0248	3.275e-09	+++	35.0388	trans_combined	1	rs2107204	0.99584	0.907644	0.766304	0.673804
2	111923086	111165509	G	GT	G	GT	-0.155	0.0268	7.496e-09	---	33.4498	trans_combined	0	rs68021656	0.98349	0.892756	0.931522	0.903533
9	123707281	120945003	C	T	T	C	-0.2626	0.0473	2.772e-08	---	30.8225	trans_combined	0	rs141350020	0.99746	0.0458916	0.0343213	0.00740466
4	26120001	26118379	T	C	T	C	-0.0965	0.0176	4.187e-08	---	30.0628	trans_combined	0	rs11933540	0.99984	0.687861	0.736009	0.435147

### Sheet: ST3
Supplementary Table 2. LDSC analysis of MVP GWAS and meta-analyses.
LDSC analysis was performed on EUR population given its sample size.
GWAS	Total Observed scale h2	Total Observed scale SE of h2	Mean Chisq	LDSC Intercept	LDSC SE of Intercept	Attenuation ratio	Liability Scale h2	Liability Scale SE of h2
MVP EUR	0.0066	0.0019	1.0656	1.0056	0.0085	0.0859	0.0677958	0.019517
Meta-analysis EUR	0.0316	0.0024	1.3114	1.0301	0.0106	0.0967	0.0780201	0.00592558

### Sheet: ST4
Supplementary Table 4. Genome-wide significant loci outside of MHC in the meta-analysed GWAS.
"Ancestry" column indicates in which GWAS the genome-wide significant P value is observed. The subsequent columns include statistics from all GWAS categories.
Please note that Allele1 (Effect) and Allele2 (Other) assignments are study ('Ancestry' column)-specific.
The gnomad population-specific allele frequency (AF) is calculated for AltAllele, not for effect alleles since effect alleles are study specific.
Chr	Pos19	RefAllele	AltAllele	Ancestry	MarkerName	trans_combined_Allele1	trans_combined_Allele2	trans_combined_Effect	trans_combined_StdErr	trans_combined_P.value	trans_combined_Direction	eur_combined_Allele1	eur_combined_Allele2	eur_combined_Effect	eur_combined_StdErr	eur_combined_P.value	eur_combined_Direction	trans_seropos_Allele1	trans_seropos_Allele2	trans_seropos_Effect	trans_seropos_StdErr	trans_seropos_P.value	trans_seropos_Direction	eur_seropos_Allele1	eur_seropos_Allele2	eur_seropos_Effect	eur_seropos_StdErr	eur_seropos_P.value	eur_seropos_Direction	new	rsid	Pos38	SNP	gnomad_nfe.AF_ALT	gnomad_fin.AF_ALT	gnomad_asj.AF_ALT	gnomad_afr.AF_ALT	gnomad_eas.AF_ALT	gnomad_sas.AF_ALT	gnomad_amr.AF_ALT
1	114377568	A	G	trans_combined	chr1:114377568:A:G	a	g	0.5003	0.0161	1.15e-212	++++	a	g	0.4994	0.0163	5.65e-205	++	a	g	0.5607	0.0178	8.56e-217	++++	a	g	0.5606	0.0181	1.13e-210	++	0	rs2476601	113834946	1_114377568_A_G	0.899577	0.853391	0.944124	0.984833	0.999614	0.987355	0.960974
5	55444683	G	A	trans_combined	chr5:55444683:G:A	a	g	-0.1713	0.0109	9.91e-56	----	a	g	-0.1664	0.0123	1.147e-41	--	a	g	-0.1758	0.0127	1.234e-43	----	a	g	-0.1722	0.0141	2.67e-34	--	0	rs7731626	56148856	5_55444683_G_A	0.375313	0.282447	0.411002	0.191339	0.100349	0.21375	0.327213
6	167541258	C	G	trans_combined	chr6:167541258:C:G	c	g	0.1315	0.0087	4.486e-52	++++	c	g	0.1114	0.0108	6.383e-25	++	c	g	0.1596	0.0101	8.974e-56	++++	c	g	0.1366	0.0122	6.219e-29	++	0	rs3093017	167127770	6_167541258_C_G	0.56097	0.546417	0.587896	0.684957	0.53983	0.602164	0.646401
6	137999562	GA	G	trans_combined	chr6:137999562:GA:G	g	ga	0.1544	0.0118	3.231e-39	++++	g	ga	0.1551	0.0124	5.564e-36	++	g	ga	0.1803	0.0133	7.479e-42	++++	g	ga	0.1842	0.0139	3.368e-40	++	0	rs35926684	137678425	6_137999562_GA_G	0.224075	0.196155	0.153802	0.130984	0.00192827	0.126866	0.150353
2	191943742	C	T	trans_combined	chr2:191943742:C:T	t	c	0.1226	0.0097	1.443e-36	++++	t	c	0.1115	0.0125	3.493e-19	++	t	c	0.1273	0.0114	5.591e-29	++++	t	c	0.1145	0.0141	4.98e-16	++	0	rs11889341	191079016	2_191943742_C_T	0.222464	0.230784	0.23108	0.129839	0.345021	0.246362	0.311492
2	204743409	G	A	trans_combined	chr2:204743409:G:A	a	g	-0.1057	0.0087	7.344e-34	----	a	g	-0.1114	0.0106	1.279e-25	--	a	g	-0.1181	0.0102	5.54e-31	---+	a	g	-0.1333	0.0121	2.235e-28	--	0	rs7565213	203878686	2_204743409_G_A	0.467401	0.383311	0.529463	0.378263	0.31474	0.626866	0.492744
1	17652294	C	G	trans_combined	chr1:17652294:C:G	c	g	0.1051	0.009	1.393e-31	++++	c	g	0.0819	0.0114	7.165e-13	++	c	g	0.1236	0.0102	1.206e-33	++++	c	g	0.1017	0.013	4.431e-15	++	0	rs4920595	17325799	1_17652294_C_G	0.376112	0.364753	0.438834	0.178851	0.589922	0.449688	0.40982
7	128576086	T	C	trans_combined	chr7:128576086:T:C	t	c	-0.1083	0.0094	1.152e-30	----	t	c	-0.0947	0.0108	1.978e-18	--	t	c	-0.1157	0.0109	4.226e-26	----	t	c	-0.104	0.0123	2.996e-17	--	0	rs3757387	128936032	7_128576086_T_C	0.446526	0.401404	0.522793	0.25986	0.122046	0.397169	0.404824
10	63779871	C	T	trans_combined	chr10:63779871:C:T	t	c	0.1236	0.0109	1.285e-29	++++	t	c	0.1165	0.0139	4.095e-17	++	t	c	0.1405	0.013	2.254e-27	++++	t	c	0.1361	0.0158	6.622e-18	++	0	rs71508903	62020112	10_63779871_C_T	0.193168	0.182858	0.238191	0.0405204	0.213266	0.185108	0.196464
19	10586018	CTTT	C	trans_combined	chr19:10586018:CTTT:C	cttt	c	0.3577	0.0319	3.291e-29	++++	cttt	c	0.3581	0.0331	2.74e-27	++	cttt	c	0.3969	0.0373	1.787e-26	++++	cttt	c	0.3962	0.0384	5.382e-25	++	0	rs200458265	10475342	19_10586018_CTTT_C	0.0470414	0.0278249	0.0311419	0.0101343	0.000385356	0.0325186	0.0216765
15	38846678	C	T	trans_combined	chr15:38846678:C:T	t	c	0.1007	0.0091	3.571e-28	++++	t	c	0.1006	0.0119	3.279e-17	++	t	c	0.1145	0.0108	2.607e-26	++++	t	c	0.1159	0.0134	6.124e-18	++	0	rs7170151	38554477	15_38846678_C_T	0.265431	0.293198	0.345156	0.621829	0.575165	0.366335	0.40474
6	44232410	CAAG	C	trans_combined	chr6:44232410:CAAG:C	caag	c	-0.1782	0.0165	2.879e-27	----	caag	c	-0.1627	0.0306	1.1e-07	--	caag	c	-0.2188	0.0205	1.765e-26	----	caag	c	-0.2186	0.036	1.257e-09	--	0	rs35302775	44264673	6_44232410_CAAG_C	0.04038	0.0788331	0.0201729	0.00858834	0.169822	0.0163561	0.0402066
13	40355913	T	C	trans_combined	chr13:40355913:T:C	t	c	-0.1004	0.0093	5.276e-27	----	t	c	-0.1036	0.0115	1.736e-19	--	t	c	-0.1024	0.011	1.135e-20	----	t	c	-0.1088	0.0131	9.054e-17	--	0	rs9532434	39781776	13_40355913_T_C	0.650252	0.636096	0.79371	0.480531	0.768458	0.710625	0.752979
15	69991417	G	A	trans_combined	chr15:69991417:G:A	a	g	0.1112	0.0104	1.038e-26	++++	a	g	0.1202	0.0118	1.573e-24	++	a	g	0.1221	0.0119	8.516e-25	++++	a	g	0.1339	0.0132	4.527e-24	++	0	rs8026898	69699078	15_69991417_G_A	0.266717	0.278979	0.333622	0.536618	0.0958188	0.283672	0.277996
4	26120478	A	G	trans_combined	chr4:26120478:A:G	a	g	-0.1163	0.011	4.053e-26	----	a	g	-0.1208	0.0117	7.179e-25	--	a	g	-0.1287	0.0125	5.153e-25	----	a	g	-0.1345	0.0132	1.777e-24	--	0	rs36110812	26118856	4_26120478_A_G	0.306082	0.298274	0.270449	0.288641	0.00231929	0.127076	0.243457
8	11343973	C	T	trans_combined	chr8:11343973:C:T	t	c	0.1023	0.0101	2.68e-24	++++	t	c	0.0841	0.0129	6.927e-11	++	t	c	0.106	0.0119	5.842e-19	++++	t	c	0.0906	0.0147	7.555e-10	++	0	rs2736340	11486464	8_11343973_C_T	0.255142	0.273846	0.143804	0.138082	0.715644	0.349958	0.443805
2	100781646	G	A	trans_combined	chr2:100781646:G:A	a	g	-0.1022	0.0101	4.559e-24	??-?	a	g	-0.0964	0.0134	6.291e-13	?-	a	g	-0.1167	0.0117	1.974e-23	??-?	a	g	-0.1045	0.0146	8.214e-13	?-	0	rs6542915	100165184	2_100781646_G_A	0.356173	0.299678	0.498544	0.226624	0.556911	0.366083	0.321491
1	2546229	G	A	trans_combined	chr1:2546229:G:A	a	g	-0.0897	0.0089	6.125e-24	----	a	g	-0.0891	0.0114	6.164e-15	--	a	g	-0.12	0.0105	4.396e-30	----	a	g	-0.121	0.013	1.051e-20	--	0	rs6684865	2614790	1_2546229_G_A	0.317779	0.359408	0.304511	0.512573	0.510101	0.49979	0.424331
20	44746982	T	C	trans_combined	chr20:44746982:T:C	t	c	-0.0967	0.0097	2.536e-23	---+	t	c	-0.0996	0.0124	8.967e-16	--	t	c	-0.105	0.0115	5.675e-20	---+	t	c	-0.1145	0.0141	3.642e-16	--	0	rs1883832	46118343	20_44746982_T_C	0.742418	0.724131	0.72764	0.939614	0.568597	0.735477	0.774533
10	6100725	G	A	trans_combined	chr10:6100725:G:A	a	g	0.0931	0.0094	5.217e-23	++++	a	g	0.0951	0.0115	1.065e-16	++	a	g	0.0977	0.011	7.271e-19	++++	a	g	0.104	0.013	1.228e-15	++	0	rs3134883	6058762	10_6100725_G_A	0.306164	0.359393	0.174251	0.0694083	0.258787	0.316314	0.203573
16	86011033	C	T	trans_combined	chr16:86011033:C:T	t	c	0.0906	0.0098	1.953e-20	++++	t	c	0.0899	0.0131	6.829e-12	++	t	c	0.1072	0.0116	3.411e-20	++++	t	c	0.103	0.0149	5.373e-12	++	0	rs13333054	85977427	16_86011033_C_T	0.216875	0.16925	0.153403	0.218135	0.451432	0.192691	0.379191
2	65626806	C	T	trans_combined	chr2:65626806:C:T	t	c	0.0825	0.009	5.756e-20	+-++	t	c	0.0835	0.0107	6.324e-15	++	t	c	0.0949	0.0105	1.144e-19	+-+-	t	c	0.0989	0.0121	3.61e-16	++	0	rs2661795	65399672	2_65626806_C_T	0.442131	0.401177	0.461627	0.494135	0.219077	0.373962	0.382068
18	12782849	C	G	trans_combined	chr18:12782849:C:G	c	g	-0.0778	0.0089	1.904e-18	----	c	g	-0.0676	0.0112	1.579e-09	--	c	g	-0.0831	0.0104	1.672e-15	---+	c	g	-0.0752	0.0127	2.777e-09	--	0	rs6505765	12782850	18_12782849_C_G	0.340926	0.340015	0.230548	0.362394	0.312645	0.276398	0.2842
22	39747780	G	A	trans_combined	chr22:39747780:G:A	a	g	0.085	0.0098	4.793e-18	+-++	a	g	0.071	0.0117	1.223e-09	++	a	g	0.1	0.0114	2.215e-18	+-++	a	g	0.0847	0.0132	1.578e-10	++	0	rs2069235	39351775	22_39747780_G_A	0.299097	0.330596	0.284726	0.439908	0.777499	0.480116	0.419652
12	111884608	T	C	trans_combined	chr12:111884608:T:C	t	c	0.0914	0.0107	1.117e-17	++++	t	c	0.088	0.0111	1.892e-15	++	t	c	0.0984	0.012	2.715e-16	++++	t	c	0.0919	0.0124	1.021e-13	++	0	rs3184504	111446804	12_111884608_T_C	0.513218	0.601761	0.329683	0.917814	0.998065	0.905473	0.706637
9	34710260	G	A	trans_combined	chr9:34710260:G:A	a	g	-0.0837	0.0101	1.65e-16	----	a	g	-0.0791	0.0113	2.96e-12	--	a	g	-0.1004	0.0116	3.8e-18	----	a	g	-0.0977	0.0128	2.192e-14	--	0	rs2812378	34710263	9_34710260_G_A	0.667491	0.739274	0.728374	0.588638	0.929954	0.661478	0.707603
5	102604933	A	C	trans_combined	chr5:102604933:A:C	a	c	0.0874	0.0108	7.966e-16	+++-	a	c	0.0918	0.0116	2.625e-15	++	a	c	0.0889	0.0124	6.985e-13	+-+-	a	c	0.0917	0.0132	3.216e-12	++	0	rs187579	103269232	5_102604933_A_C	0.317079	0.298082	0.306916	0.13049	0.27278	0.17144	0.231269
3	17088873	A	AGCGTCGTTCCTCTTCTG	trans_combined	chr3:17088873:A:AGCGTCGTTCCTCTTCTG	a	agcgtcgttcctcttctg	-0.0851	0.0106	9.883e-16	??-?	a	agcgtcgttcctcttctg	-0.0917	0.014	5.754e-11	?-	a	agcgtcgttcctcttctg	-0.087	0.0124	2.281e-12	??-?	a	agcgtcgttcctcttctg	-0.0925	0.0155	2.406e-09	?-	0	rs11275193	17047381	3_17088873_A_AGCGTCGTTCCTCTTCTG	0.521426	0.639682	0.516157	0.707369	0.636981	0.652391	0.567851
10	8115362	C	A	trans_combined	chr10:8115362:C:A	a	c	-0.0746	0.0093	1.434e-15	----	a	c	-0.0891	0.0119	7.005e-14	--	a	c	-0.0903	0.0111	5.401e-16	----	a	c	-0.1038	0.0137	2.822e-14	--	0	rs10905284	8073399	10_8115362_C_A	0.575289	0.577974	0.59049	0.149923	0.554779	0.592385	0.457341
11	118669605	T	A	trans_combined	chr11:118669605:T:A	a	t	-0.0922	0.0115	8.832e-16	-+-+	a	t	-0.1075	0.0135	1.745e-15	--	a	t	-0.1115	0.0133	5.754e-17	----	a	t	-0.1223	0.0153	1.123e-15	--	0	rs11217032	118798896	11_118669605_T_A	0.212308	0.224499	0.18462	0.0808409	0.144844	0.243159	0.172734
6	159470559	A	T	trans_combined	chr6:159470559:A:T	a	t	-0.0793	0.01	2.338e-15	----	a	t	-0.0813	0.0113	5.493e-13	--	a	t	-0.085	0.0115	1.67e-13	----	a	t	-0.0912	0.0128	1.053e-12	--	0	rs212405	159049527	6_159470559_A_T	0.651226	0.70542	0.67781	0.51951	0.881533	0.791218	0.756214
2	61097583	A	G	trans_combined	chr2:61097583:A:G	a	g	-0.0823	0.0105	3.615e-15	---+	a	g	-0.0848	0.0109	5.656e-15	--	a	g	-0.1052	0.0119	8.475e-19	----	a	g	-0.107	0.0122	1.846e-18	--	0	rs55963299	60870448	2_61097583_A_G	0.339791	0.261008	0.285003	0.0867465	0.0185665	0.0817961	0.203612
2	111923086	G	GT	trans_combined	chr2:111923086:G:GT	g	gt	-0.1415	0.0182	6.884e-15	----	g	gt	-0.1444	0.0196	1.612e-13	--	g	gt	-0.1337	0.0217	6.592e-10	----	g	gt	-0.131	0.0231	1.418e-08	--	0	rs68021656	111165509	2_111923086_G_GT	0.113059	0.0996027	0.0989613	0.0954403	0.00250675	0.0230482	0.0595909
4	10709366	T	C	trans_combined	chr4:10709366:T:C	t	c	-0.0723	0.0094	1.563e-14	-+--	t	c	-0.0621	0.0123	4.37e-07	--	t	c	-0.0739	0.0114	1.07e-10	-+--	t	c	-0.0672	0.0145	3.499e-06	--	0	rs6831973	10707742	4_10709366_T_C	0.541929	0.568225	0.493076	0.256868	0.57858	0.51265	0.555134
1	117280696	C	T	trans_combined	chr1:117280696:C:T	t	c	-0.0794	0.0104	2.997e-14	----	t	c	-0.0876	0.0123	9.429e-13	--	t	c	-0.0931	0.0118	3.469e-15	----	t	c	-0.098	0.0139	1.987e-12	--	0	rs798000	116738074	1_117280696_C_T	0.682926	0.655711	0.755921	0.795602	0.860573	0.697001	0.687656
21	36714980	TATGCAA	T	trans_combined	chr21:36714980:TATGCAA:T	t	tatgcaa	0.0706	0.0093	4.049e-14	+++-	t	tatgcaa	0.0736	0.0116	1.976e-10	++	t	tatgcaa	0.078	0.011	1.37e-12	+++-	t	tatgcaa	0.0863	0.0131	4.165e-11	++	0	rs66922517	35342682	21_36714980_TATGCAA_T	0.627553	0.662893	0.664641	0.930329	0.606792	0.655	0.665594
6	106702777	T	C	trans_combined	chr6:106702777:T:C	t	c	-0.0912	0.0121	5.442e-14	----	t	c	-0.0767	0.0135	1.434e-08	--	t	c	-0.1064	0.014	2.688e-14	----	t	c	-0.0862	0.0153	1.939e-08	--	0	rs62422881	106254902	6_106702777_T_C	0.198206	0.21911	0.1609	0.0713288	0.0474171	0.160522	0.14998
17	38056116	T	C	trans_combined	chr17:38056116:T:C	t	c	-0.066	0.0088	5.1e-14	----	t	c	-0.068	0.0106	1.315e-10	--	t	c	-0.0735	0.0103	7.97e-13	----	t	c	-0.0723	0.0119	1.423e-09	--	0	rs11651596	39899863	17_38056116_T_C	0.445562	0.519044	0.41122	0.241402	0.269186	0.371369	0.384656
14	105391897	T	G	trans_combined	chr14:105391897:T:G	t	g	-0.1314	0.0176	8.056e-14	++--	t	g	0.0807	0.0593	0.1737	++	t	g	-0.1368	0.0226	1.389e-09	++--	t	g	0.0992	0.07	0.1562	++	0	rs2819464	104925560	14_105391897_T_G	0.988658	0.996951	0.986448	0.878091	0.691165	0.865185	0.836584
4	109061618	G	C	trans_combined	chr4:109061618:G:C	c	g	-0.1671	0.0224	7.927e-14	---+	c	g	-0.2275	0.2414	0.346	-?	c	g	-0.1544	0.0293	1.383e-07	+--+	c	g	0.0743	0.3049	0.8074	+?	0	rs58107865	108140462	4_109061618_G_C	0.00280767	0.076865	0.010669	0.00257521	0.245651	0.0269598	0.0421245
11	95311422	T	C	trans_combined	chr11:95311422:T:C	t	c	-0.0909	0.0123	1.736e-13	----	t	c	-0.0843	0.0141	2.044e-09	--	t	c	-0.1012	0.0142	1.129e-12	-+--	t	c	-0.0983	0.0159	6.333e-10	--	0	rs4409785	95578258	11_95311422_T_C	0.173995	0.173876	0.206797	0.0326176	0.0941131	0.233292	0.125524
8	129575103	C	T	trans_combined	chr8:129575103:C:T	t	c	-0.1096	0.0149	2.108e-13	----	t	c	-0.1224	0.0169	4.208e-13	--	t	c	-0.1083	0.0173	4.17e-10	----	t	c	-0.118	0.0194	1.138e-09	--	0	rs113734621	128562857	8_129575103_C_T	0.146737	0.0959434	0.181556	0.476797	0.00790895	0.143864	0.145064
11	128486141	ATG	A	trans_combined	chr11:128486141:ATG:A	a	atg	0.0683	0.0093	1.93e-13	++++	a	atg	0.057	0.0115	7.119e-07	++	a	atg	0.0735	0.0109	1.89e-11	++++	a	atg	0.0633	0.013	1.204e-06	++	0	rs10556591	128616246	11_128486141_ATG_A	0.387999	0.416175	0.472575	0.807066	0.659796	0.560467	0.471672
3	189268169	G	T	trans_combined	chr3:189268169:G:T	t	g	0.131	0.018	3.845e-13	++++	t	g	0.1269	0.0212	2.144e-09	++	t	g	0.1108	0.0216	2.724e-07	++++	t	g	0.1123	0.0249	6.457e-06	++	0	rs73188224	189550380	3_189268169_G_T	0.0819501	0.0560483	0.113191	0.0452816	0.0289911	0.13407	0.145083
19	19391851	C	T	trans_combined	chr19:19391851:C:T	t	c	0.096	0.0132	4.168e-13	++++	t	c	0.0862	0.0148	5.431e-09	++	t	c	0.0965	0.0153	2.999e-10	++++	t	c	0.0883	0.0168	1.57e-07	++	0	rs6511027	19281042	19_19391851_C_T	0.163093	0.0950943	0.201441	0.282878	0.0171748	0.125207	0.143175
1	161494322	A	C	trans_combined	chr1:161494322:A:C	a	c	-0.0856	0.0118	3.448e-13	---+	a	c	-0.0917	0.0145	2.252e-10	--	a	c	-0.0865	0.0138	3.951e-10	---+	a	c	-0.0951	0.0164	6.482e-09	--	0	rs9427403	161524532	1_161494322_A_C	0.192758	0.123396	0.276399	0.0506219	0.260465	0.121464	0.164746
18	60009814	C	T	trans_combined	chr18:60009814:C:T	t	c	0.0671	0.0093	5.741e-13	++++	t	c	0.0786	0.0122	1.199e-10	++	t	c	0.087	0.0113	1.202e-14	++++	t	c	0.1077	0.0143	5.828e-14	++	0	rs4574025	62342581	18_60009814_C_T	0.542863	0.565408	0.504902	0.549671	0.620155	0.610071	0.575704
2	30449594	G	A	trans_combined	chr2:30449594:G:A	a	g	0.0651	0.0091	7.781e-13	++++	a	g	0.0639	0.0114	2.139e-08	++	a	g	0.0684	0.0107	1.385e-10	++++	a	g	0.0697	0.013	8.996e-08	++	0	rs10175798	30226728	2_30449594_G_A	0.61252	0.573113	0.626874	0.315057	0.354602	0.473214	0.593451
21	43855067	A	C	trans_combined	chr21:43855067:A:C	a	c	0.0708	0.0099	9.95e-13	+-++	a	c	0.0675	0.0122	3.375e-08	++	a	c	0.0869	0.0117	1.059e-13	++++	a	c	0.0825	0.0138	2.38e-09	++	0	rs1893592	42434957	21_43855067_A_C	0.286708	0.331442	0.102823	0.073203	0.268222	0.263814	0.280698
11	64107477	T	C	trans_combined	chr11:64107477:T:C	t	c	0.0693	0.0097	7.419e-13	++++	t	c	0.0552	0.0117	2.16e-06	++	t	c	0.0613	0.0113	6.178e-08	++++	t	c	0.0581	0.0132	1.1e-05	++	0	rs479777	64340005	11_64107477_T_C	0.335712	0.378719	0.373199	0.122345	0.185587	0.26556	0.332875
1	173340972	G	A	trans_combined	chr1:173340972:G:A	a	g	0.0777	0.0109	8.292e-13	++++	a	g	0.07	0.0122	1.03e-08	++	a	g	0.0896	0.0123	3.401e-13	+-++	a	g	0.0856	0.0139	6.429e-10	++	0	rs4382762	173371833	1_173340972_G_A	0.737884	0.812867	0.695677	0.871683	0.913693	0.818163	0.791448
8	134210213	A	G	trans_combined	chr8:134210213:A:G	a	g	0.074	0.0104	1.322e-12	++++	a	g	0.0718	0.0123	5.517e-09	++	a	g	0.0837	0.0123	9.979e-12	++++	a	g	0.0821	0.0141	6.336e-09	++	0	rs13281186	133197970	8_134210213_A_G	0.299085	0.244711	0.282546	0.129532	0.180781	0.208627	0.285696
6	90976768	G	A	trans_combined	chr6:90976768:G:A	a	g	0.1019	0.0144	1.411e-12	++++	a	g	0.1037	0.0149	3.09e-12	++	a	g	0.1006	0.0163	7.037e-10	++++	a	g	0.1011	0.0168	1.806e-09	++	0	rs72928038	90267049	6_90976768_G_A	0.165131	0.109079	0.105248	0.0295025	0.00231392	0.0688722	0.14487
14	68754417	T	C	trans_combined	chr14:68754417:T:C	t	c	-0.0719	0.0102	1.869e-12	----	t	c	-0.0659	0.0118	2.301e-08	--	t	c	-0.0899	0.0118	2.46e-14	----	t	c	-0.0828	0.0133	4.577e-10	--	0	rs2104047	68287700	14_68754417_T_C	0.709141	0.689544	0.606628	0.236824	0.884156	0.793776	0.69423
1	157692044	T	G	trans_combined	chr1:157692044:T:G	t	g	-0.0625	0.0089	1.825e-12	----	t	g	-0.0478	0.011	1.537e-05	--	t	g	-0.0694	0.0101	6.473e-12	----	t	g	-0.0557	0.0125	8.532e-06	--	0	rs2873405	157722254	1_157692044_T_G	0.459393	0.430769	0.432526	0.835004	0.409992	0.439318	0.503468
22	21916361	G	A	trans_combined	chr22:21916361:G:A	a	g	0.0867	0.0125	4.034e-12	??+?	a	g	0.1039	0.0177	4.356e-09	?+	a	g	0.0888	0.0147	1.533e-09	??+?	a	g	0.1017	0.0193	1.368e-07	?+	0	rs5754104	21562072	22_21916361_G_A	0.183239	0.301241	0.219226	0.054086	0.369389	0.261542	0.283539
9	123636121	C	A	trans_combined	chr9:123636121:C:A	a	c	-0.0603	0.0087	4.029e-12	----	a	c	-0.0679	0.0109	4.446e-10	--	a	c	-0.0718	0.0102	1.832e-12	----	a	c	-0.0789	0.0123	1.215e-10	--	0	rs10985070	120873843	9_123636121_C_A	0.562741	0.540174	0.66129	0.251688	0.496902	0.672464	0.577512
15	77646338	A	C	trans_combined	chr15:77646338:A:C	a	c	0.0755	0.0109	3.429e-12	++++	a	c	0.0769	0.0135	1.392e-08	++	a	c	0.0837	0.0132	2.148e-10	++++	a	c	0.082	0.0159	2.716e-07	++	0	rs17385296	77353996	15_77646338_A_C	0.281533	0.266471	0.291066	0.0540736	0.200813	0.195102	0.244009
22	37314415	T	C	trans_combined	chr22:37314415:T:C	t	c	-0.0602	0.0087	5.769e-12	-+--	t	c	-0.0497	0.0108	3.816e-06	--	t	c	-0.0617	0.0102	1.612e-09	----	t	c	-0.0573	0.0121	2.042e-06	--	0	rs4821565	36918373	22_37314415_T_C	0.527322	0.565197	0.510081	0.148085	0.574777	0.400622	0.574578
6	382537	G	A	trans_combined	chr6:382537:G:A	a	g	-0.0683	0.0102	2.212e-11	----	a	g	-0.0625	0.0135	3.544e-06	--	a	g	-0.0879	0.0121	4.517e-13	----	a	g	-0.0909	0.0153	2.939e-09	--	0	rs9405192	382537	6_382537_G_A	0.284627	0.370717	0.27797	0.217732	0.569794	0.433195	0.259579
13	28627492	C	T	trans_combined	chr13:28627492:C:T	t	c	-0.0862	0.013	3.031e-11	----	t	c	-0.0859	0.014	8.46e-10	--	t	c	-0.1009	0.015	1.54e-11	---+	t	c	-0.0982	0.016	8.392e-10	--	0	rs4769590	28053355	13_28627492_C_T	0.205694	0.20127	0.207657	0.081956	0.0468507	0.107971	0.156736
11	36553771	T	C	trans_combined	chr11:36553771:T:C	t	c	-0.0616	0.0093	3.699e-11	----	t	c	-0.0647	0.0114	1.432e-08	--	t	c	-0.0729	0.011	3.142e-11	----	t	c	-0.0821	0.0131	3.162e-10	--	1	rs6484861	36532221	11_36553771_T_C	0.603822	0.628095	0.568339	0.21098	0.721384	0.630868	0.56141
8	102456303	G	A	trans_combined	chr8:102456303:G:A	a	g	-0.0642	0.0097	4.007e-11	----	a	g	-0.0721	0.0119	1.308e-09	--	a	g	-0.0659	0.0114	6.433e-09	-+--	a	g	-0.078	0.0135	7.138e-09	--	0	rs1264601	101444075	8_102456303_G_A	0.72517	0.8032	0.707949	0.664849	0.267311	0.570569	0.609414
18	67547439	AAGGC	A	trans_combined	chr18:67547439:AAGGC:A	a	aaggc	0.0672	0.0102	4.451e-11	??+?	a	aaggc	0.0459	0.0132	0.0005065	?+	a	aaggc	0.0569	0.0118	1.421e-06	??+?	a	aaggc	0.0424	0.0144	0.003235	?+	0	rs143107126	69880203	18_67547439_AAGGC_A	0.439035	0.320616	0.4578	0.506134	0.306348	0.456121	0.408916
2	201995779	A	G	trans_combined	chr2:201995779:A:G	a	g	-0.1027	0.0156	3.93e-11	-+--	a	g	-0.111	0.0166	2.6e-11	--	a	g	-0.1263	0.0176	8.125e-13	-+--	a	g	-0.1335	0.0187	1.009e-12	--	0	rs12620435	201131056	2_201995779_A_G	0.113396	0.0684091	0.172622	0.112389	0.00231571	0.0810195	0.0907962
11	2323220	G	A	trans_combined	chr11:2323220:G:A	a	g	0.0623	0.0095	5.292e-11	++++	a	g	0.0493	0.0118	2.989e-05	++	a	g	0.0652	0.0112	6.346e-09	++++	a	g	0.0455	0.0135	0.0007525	++	0	rs734094	2301990	11_2323220_G_A	0.405723	0.404203	0.347751	0.439018	0.195694	0.45	0.326329
5	10695526	T	C	trans_combined	chr5:10695526:T:C	t	c	-0.0583	0.0089	6.976e-11	----	t	c	-0.0648	0.011	3.821e-09	--	t	c	-0.0678	0.0105	8.505e-11	----	t	c	-0.0676	0.0124	4.941e-08	--	0	rs2930047	10695414	5_10695526_T_C	0.375618	0.296051	0.44611	0.70617	0.746615	0.666529	0.470584
21	45709161	A	AC	trans_combined	chr21:45709161:A:AC	a	ac	-0.1189	0.0182	6.448e-11	??-?							a	ac	-0.1409	0.0237	2.762e-09	??-?							0	rs11454989	44289278	21_45709161_A_AC	0.108959	0.116185	0.152161	0.624655	0.382376	0.230162	0.194139
5	133853877	C	T	trans_combined	chr5:133853877:C:T	t	c	0.0695	0.0107	8.715e-11	++++	t	c	0.0716	0.0152	2.625e-06	++	t	c	0.0757	0.0129	4.13e-09	++++	t	c	0.0741	0.0174	2.146e-05	++	0	rs11242221	134518186	5_133853877_C_T	0.156234	0.250379	0.131776	0.175309	0.528816	0.358271	0.185328
3	136466391	C	T	trans_combined	chr3:136466391:C:T	t	c	0.1104	0.017	9.341e-11	++++	t	c	0.1156	0.0188	8.65e-10	++	t	c	0.115	0.02	8.836e-09	++++	t	c	0.1216	0.022	3.175e-08	++	0	rs6805814	136747549	3_136466391_C_T	0.111729	0.0708468	0.0822274	0.198537	0.00491352	0.0865145	0.0898847
3	27758275	G	T	trans_combined	chr3:27758275:G:T	t	g	0.0616	0.0095	7.589e-11	++++	t	g	0.0667	0.011	1.404e-09	++	t	g	0.0776	0.011	1.789e-12	++++	t	g	0.0842	0.0125	1.507e-11	++	0	rs2887944	27716784	3_27758275_G_T	0.441459	0.458731	0.476603	0.750677	0.817617	0.714761	0.642454
12	112906415	A	G	trans_combined	chr12:112906415:A:G	a	g	0.0728	0.0113	1.011e-10	++++	a	g	0.0679	0.0117	5.98e-09	++	a	g	0.0763	0.0126	1.526e-09	++++	a	g	0.0691	0.013	1.007e-07	++	2	rs11066320	112468611	12_112906415_A_G	0.565572	0.600473	0.348529	0.92777	0.998265	0.9186	0.73929
12	56389293	T	C	trans_combined	chr12:56389293:T:C	t	c	0.0582	0.0091	1.279e-10	-+++	t	c	0.0528	0.0108	1.057e-06	-+	t	c	0.0687	0.0105	6.215e-11	++++	t	c	0.0679	0.0123	2.943e-08	++	0	rs705700	55995509	12_56389293_T_C	0.40316	0.361237	0.410951	0.461707	0.243436	0.275218	0.33377
1	67806454	G	T	trans_combined	chr1:67806454:G:T	t	g	-0.0684	0.0107	1.431e-10	-+--	t	g	-0.0637	0.0146	1.214e-05	--	t	g	-0.08	0.0127	2.769e-10	-+--	t	g	-0.0815	0.0164	6.504e-07	--	0	rs3790564	67340771	1_67806454_G_T	0.163579	0.121112	0.149452	0.062103	0.390305	0.184003	0.197399
10	50025396	G	A	trans_combined	chr10:50025396:G:A	a	g	-0.0575	0.009	1.787e-10	-+--	a	g	-0.0377	0.0111	0.0006824	--	a	g	-0.064	0.0105	1.197e-09	-+--	a	g	-0.0456	0.0125	0.0002824	--	0	rs7097397	48817351	10_50025396_G_A	0.370733	0.389319	0.470622	0.138896	0.690236	0.377127	0.346395
12	46370116	C	G	trans_combined	chr12:46370116:C:G	c	g	0.0733	0.0115	1.601e-10	+-++	c	g	0.0781	0.0132	3.354e-09	++	c	g	0.0704	0.0133	1.357e-07	+-++	c	g	0.0747	0.015	6.813e-07	++	0	rs1427749	45976333	12_46370116_C_G	0.80382	0.881281	0.786167	0.912174	0.887259	0.927269	0.784863
6	14098470	T	C	trans_combined	chr6:14098470:T:C	t	c	-0.106	0.0167	2.311e-10	----	t	c	-0.0705	0.0265	0.007689	--	t	c	-0.1291	0.0205	3.033e-10	-+--	t	c	-0.0989	0.0308	0.001325	--	0	rs76627429	14098239	6_14098470_T_C	0.0551648	0.080283	0.061707	0.0125518	0.208967	0.141106	0.042556
7	17203555	G	C	trans_combined	chr7:17203555:G:C	c	g	0.0943	0.0149	2.666e-10	++++	c	g	0.0993	0.0159	4.622e-10	++	c	g	0.1053	0.0172	9.2e-10	++++	c	g	0.1073	0.018	2.586e-09	++	0	rs35648722	17163931	7_17203555_G_C	0.123136	0.138286	0.12068	0.136294	0.153712	0.0646498	0.122139
11	72404893	C	T	trans_combined	chr11:72404893:C:T	t	c	-0.1169	0.0186	3.466e-10	---+	t	c	-0.1844	0.1682	0.2729	--	t	c	-0.1209	0.0245	7.998e-07	+---	t	c	-0.0077	0.2099	0.9706	+-	0	rs79145843	72693848	11_72404893_C_T	0.00163298	0.00263803	0.00230814	0.00144543	0.233915	0.0213782	0.0351072
1	38285556	G	A	trans_combined	chr1:38285556:G:A	a	g	0.0655	0.0105	4.119e-10	++++	a	g	0.0597	0.0129	3.52e-06	++	a	g	0.0815	0.0125	6.054e-11	+++-	a	g	0.0735	0.0148	6.869e-07	++	0	rs12726977	37819884	1_38285556_G_A	0.276913	0.333596	0.114451	0.052798	0.211416	0.20368	0.262925
7	27094976	G	T	trans_combined	chr7:27094976:G:T	t	g	-0.0896	0.0144	5.364e-10	----	t	g	-0.0832	0.0161	2.315e-07	--	t	g	-0.1023	0.0167	8.335e-10	----	t	g	-0.0985	0.0182	6.77e-08	--	0	rs13221446	27055357	7_27094976_G_T	0.132715	0.112036	0.124269	0.302012	0.00540432	0.0549692	0.1195
3	46150937	G	A	trans_combined	chr3:46150937:G:A	a	g	-0.1256	0.0202	5.506e-10	----	a	g	-0.123	0.0206	2.388e-09	--	a	g	-0.1172	0.0229	3.117e-07	----	a	g	-0.1154	0.0233	7.02e-07	--	1	rs1500004	46109445	3_46150937_G_A	0.0930616	0.118401	0.1178	0.0176878	0.000963391	0.0109867	0.0333203
12	42669657	C	G	trans_combined	chr12:42669657:C:G	c	g	0.0546	0.0088	6.37e-10	++++	c	g	0.0552	0.0111	6.904e-07	++	c	g	0.0551	0.0105	1.391e-07	++++	c	g	0.0552	0.0126	1.247e-05	++	1	rs7969814	42275855	12_42669657_C_G	0.399241	0.45093	0.351702	0.344671	0.417665	0.483998	0.321887
16	30715908	T	C	trans_combined	chr16:30715908:T:C	t	c	-0.0674	0.0109	6.555e-10	-+--	t	c	-0.0694	0.0125	2.966e-08	--	t	c	-0.0704	0.0126	2.618e-08	-+--	t	c	-0.076	0.0141	7.707e-08	--	0	rs7197770	30704587	16_30715908_T_C	0.27012	0.23159	0.313222	0.850757	0.109206	0.6861	0.278709
2	74212771	T	TG	trans_combined	chr2:74212771:T:TG	t	tg	0.1082	0.0175	6.018e-10	-+++	t	tg	0.0771	0.0413	0.06192	-+	t	tg	0.1022	0.0216	2.256e-06	++++	t	tg	0.1217	0.0476	0.0105	++	0	rs146710425	73985644	2_74212771_T_TG	0.0208002	0.00727513	0.00921659	0.32141	0.160251	0.0378378	0.0768476
5	159928876	A	G	trans_combined	chr5:159928876:A:G	a	g	-0.0581	0.0094	5.497e-10	----	a	g	-0.0626	0.0113	3.145e-08	--	a	g	-0.0694	0.0109	1.91e-10	----	a	g	-0.0682	0.0127	8.058e-08	--	1	rs4921293	160501869	5_159928876_A_G	0.349112	0.330811	0.317003	0.640583	0.812984	0.527383	0.420186
21	34773777	C	T	trans_combined	chr21:34773777:C:T	t	c	-0.0715	0.0116	6.573e-10	----	t	c	-0.1104	0.0182	1.287e-09	--	t	c	-0.0828	0.014	3.385e-09	----	t	c	-0.1233	0.0206	2.247e-09	--	0	rs7277167	33401471	21_34773777_C_T	0.0980652	0.141065	0.116628	0.154903	0.42093	0.273275	0.133596
14	75981856	T	C	trans_combined	chr14:75981856:T:C	t	c	0.0552	0.009	9.706e-10	++++	t	c	0.0615	0.0115	9.929e-08	++	t	c	0.061	0.0107	1.36e-08	++++	t	c	0.07	0.0132	1.042e-07	++	0	rs175714	75515513	14_75981856_T_C	0.578445	0.493183	0.673487	0.352587	0.444316	0.664523	0.539382
7	99984089	T	C	trans_combined	chr7:99984089:T:C	t	c	0.0665	0.0109	1.121e-09	+++-	t	c	0.0417	0.0141	0.00322	++	t	c	0.0608	0.0134	6.026e-06	+++-	t	c	0.0469	0.0169	0.005565	++	0	rs2906657	100386466	7_99984089_T_C	0.322125	0.27297	0.228926	0.0758827	0.336822	0.245632	0.246325
11	60902731	T	C	trans_combined	chr11:60902731:T:C	t	c	0.0627	0.0103	1.255e-09	++++	t	c	0.0652	0.0108	1.635e-09	++	t	c	0.0663	0.0118	2.119e-08	+-+-	t	c	0.074	0.0123	1.85e-09	++	0	rs2154678	61135259	11_60902731_T_C	0.523465	0.637342	0.566897	0.837482	0.996521	0.838375	0.669739
7	92250140	T	G	trans_combined	chr7:92250140:T:G	t	g	-0.0639	0.0105	1.365e-09	---+	t	g	-0.062	0.0122	3.414e-07	--	t	g	-0.0763	0.0122	3.952e-10	-+--	t	g	-0.0764	0.0138	2.97e-08	--	0	rs42044	92620826	7_92250140_T_G	0.284737	0.252507	0.347286	0.114845	0.109502	0.14573	0.33606
19	3369572	T	G	trans_combined	chr19:3369572:T:G	t	g	0.0864	0.0142	1.316e-09	++++	t	g	0.0516	0.0203	0.01084	++	t	g	0.097	0.0179	6.234e-08	++++	t	g	0.0713	0.0246	0.003781	++	1	rs11085015	3369574	19_3369572_T_G	0.808868	0.803999	0.862457	0.790455	0.641602	0.856936	0.83207
19	55795029	CTGTT	C	trans_combined	chr19:55795029:CTGTT:C	ctgtt	c	-0.0584	0.0096	1.228e-09	----	ctgtt	c	-0.0575	0.0117	9.631e-07	--	ctgtt	c	-0.0676	0.0113	2.506e-09	----	ctgtt	c	-0.0642	0.0135	1.844e-06	--	1	rs138183711	55283661	19_55795029_CTGTT_C	0.374291	0.406142	0.303706	0.29908	0.687923	0.357323	0.4237
15	90890578	T	TTAACAAGGC	trans_combined	chr15:90890578:T:TTAACAAGGC	t	ttaacaaggc	-0.0767	0.0127	1.547e-09	??-?	t	ttaacaaggc	-0.062	0.0193	0.001316	?-	t	ttaacaaggc	-0.0946	0.0152	4.856e-10	??-?	t	ttaacaaggc	-0.0785	0.0218	0.0003171	?-	0	rs112967663	90347346	15_90890578_T_TTAACAAGGC	0.198705	0.205121	0.209389	0.401851	0.323963	0.277316	0.188753
1	198592929	A	T	trans_combined	chr1:198592929:A:T	a	t	0.0893	0.0148	1.717e-09	+++-	a	t	0.081	0.022	0.000233	++	a	t	0.0839	0.0167	5.197e-07	+++-	a	t	0.0634	0.0248	0.01055	++	0	rs12126799	198623799	1_198592929_A_T	0.0706889	0.108223	0.077477	0.01697	0.13847	0.10427	0.103448
6	36381936	G	GA	trans_combined	chr6:36381936:G:GA	g	ga	-0.0736	0.0122	1.612e-09	??-?	g	ga	-0.0836	0.016	1.742e-07	?-	g	ga	-0.0836	0.014	2.352e-09	??-?	g	ga	-0.0924	0.0173	9.241e-08	?-	0	rs11420145	36414159	6_36381936_G_GA	0.781119	0.759575	0.850432	0.715819	0.796905	0.629822	0.650289
10	31261065	A	AT	trans_combined	chr10:31261065:A:AT	a	at	-0.0644	0.0107	1.758e-09	??-?	a	at	-0.0642	0.0144	8.26e-06	?-	a	at	-0.0726	0.0125	6.322e-09	??-?	a	at	-0.0742	0.0159	3.061e-06	?-	0	rs60219397	30972136	10_31261065_A_AT	0.419582	0.524114	0.376661	0.37337	0.39032	0.421908	0.44335
1	154428283	A	G	trans_combined	chr1:154428283:A:G	a	g	0.0522	0.0087	2.368e-09	++++	a	g	0.0543	0.011	8.19e-07	++	a	g	0.054	0.0102	1.295e-07	++++	a	g	0.06	0.0125	1.449e-06	++	0	rs12133641	154455807	1_154428283_A_G	0.393922	0.276579	0.411169	0.526076	0.358494	0.291861	0.532396
14	35376082	G	T	trans_combined	chr14:35376082:G:T	t	g	0.0588	0.0098	2.123e-09	++++	t	g	0.0569	0.0129	1.072e-05	++	t	g	0.0778	0.0116	2.286e-11	++++	t	g	0.0737	0.0146	4.069e-07	++	1	rs12887885	34906876	14_35376082_G_T	0.212306	0.264199	0.203864	0.102283	0.381762	0.248755	0.207247
7	22644935	G	A	trans_combined	chr7:22644935:G:A	a	g	0.0878	0.0148	3.301e-09	++++	a	g	0.0842	0.0207	4.88e-05	++	a	g	0.0995	0.018	3.094e-08	++++	a	g	0.0914	0.0242	0.000159	++	1	rs4265093	22605316	7_22644935_G_A	0.0988646	0.128633	0.10842	0.16946	0.0855821	0.0891746	0.173734
4	123550193	A	T	trans_combined	chr4:123550193:A:T	a	t	-0.0522	0.0088	3.42e-09	----	a	t	-0.0479	0.0112	1.867e-05	--	a	t	-0.064	0.0103	5.821e-10	----	a	t	-0.056	0.0126	9.44e-06	--	0	rs2036981	122629038	4_123550193_A_T	0.345501	0.353816	0.407439	0.512153	0.422347	0.541909	0.430919
5	40558478	A	AATCTC	trans_combined	chr5:40558478:A:AATCTC	a	aatctc	0.1623	0.0274	3.154e-09	??+?	a	aatctc	1.328	0.5946	0.02552	?+	a	aatctc	0.1376	0.0351	8.847e-05	??+?							0	rs61384889	40558376	5_40558478_A_AATCTC	0.000397129	0	0.00259366	0.007268	0.0971738	0.0346473	0.00229238
19	52020200	G	A	trans_combined	chr19:52020200:G:A	a	g	0.0627	0.0106	2.887e-09	++++	a	g	0.0601	0.013	3.707e-06	++	a	g	0.0745	0.0123	1.341e-09	++++	a	g	0.0745	0.0146	3.402e-07	++	0	rs9807820	51516946	19_52020200_G_A	0.200221	0.137422	0.216427	0.357253	0.151603	0.186694	0.204545
8	101388553	T	C	trans_combined	chr8:101388553:T:C	t	c	0.0868	0.0148	4.74e-09	++++	t	c	0.0802	0.0169	1.974e-06	++	t	c	0.0786	0.0175	7.021e-06	++++	t	c	0.0743	0.0197	0.0001665	++	2	rs11783233	100376325	8_101388553_T_C	0.155857	0.129151	0.202189	0.167991	0.0530274	0.215975	0.148562
20	62480898	C	T	trans_combined	chr20:62480898:C:T	t	c	-0.0821	0.014	4.22e-09	---+	t	c	-0.1076	0.0243	9.725e-06	--	t	c	-0.1048	0.0174	1.76e-09	---+	t	c	-0.117	0.028	2.905e-05	--	0	rs4809371	63849545	20_62480898_C_T	0.0638722	0.085997	0.0384393	0.0596044	0.396099	0.115417	0.116375
3	12507564	C	T	trans_combined	chr3:12507564:C:T	t	c	0.0543	0.0093	4.762e-09	+-++	t	c	0.0604	0.0111	4.991e-08	++	t	c	0.059	0.0109	5.678e-08	+-++	t	c	0.0549	0.0127	1.463e-05	++	0	rs1699348	12466065	3_12507564_C_T	0.559224	0.557536	0.577233	0.632996	0.146809	0.288143	0.60292
8	126608642	C	T	trans_combined	chr8:126608642:C:T	t	c	0.0549	0.0095	7.016e-09	+++-	t	c	0.0591	0.0117	4.733e-07	++	t	c	0.0635	0.0113	2.076e-08	+++-	t	c	0.0743	0.0136	4.986e-08	++	1	rs28550378	125596398	8_126608642_C_T	0.462538	0.5318	0.387673	0.211835	0.228958	0.380764	0.414628
4	2712781	A	G	trans_combined	chr4:2712781:A:G	a	g	0.0594	0.0103	8.07e-09	??+?	a	g	0.0451	0.0135	0.0008356	?+	a	g	0.0712	0.012	2.968e-09	??+?	a	g	0.0564	0.0148	0.0001385	?+	0	rs9761799	2711054	4_2712781_A_G	0.409084	0.365433	0.355775	0.179041	0.402574	0.467911	0.543836
18	3542247	T	C	trans_combined	chr18:3542247:T:C	t	c	0.068	0.0118	7.832e-09	++++	t	c	0.0406	0.0161	0.01186	++	t	c	0.0871	0.0148	4.494e-09	++++	t	c	0.0533	0.0201	0.008015	++	0	rs591549	3542249	18_3542247_T_C	0.65014	0.734694	0.639562	0.462899	0.33668	0.585062	0.485868
7	50361874	A	T	trans_combined	chr7:50361874:A:T	a	t	0.0501	0.0087	7.885e-09	++++	a	t	0.0482	0.0109	9.544e-06	++	a	t	0.0576	0.0102	1.435e-08	++++	a	t	0.057	0.0123	3.857e-06	++	0	rs6583441	50322278	7_50361874_A_T	0.487785	0.415673	0.508944	0.362704	0.520054	0.452035	0.578448
8	81123049	CA	C	trans_combined	chr8:81123049:CA:C	ca	c	-0.0771	0.0134	8.729e-09	??-?	ca	c	-0.0752	0.0141	9.643e-08	?-	ca	c	-0.0867	0.0146	2.879e-09	??-?	ca	c	-0.0847	0.0154	3.798e-08	?-	0	rs61450812	80210814	8_81123049_CA_C	0.367636	0.413289	0.437275	0.631685	0.525346	0.451107	0.483852
4	40307564	C	T	trans_combined	chr4:40307564:C:T	t	c	-0.0581	0.0101	8.087e-09	----	t	c	-0.0569	0.0132	1.648e-05	--	t	c	-0.0675	0.0121	2.25e-08	----	t	c	-0.0637	0.0154	3.565e-05	--	1	rs13136820	40305547	4_40307564_C_T	0.671649	0.735233	0.654954	0.464524	0.63104	0.736198	0.677711
11	107967350	A	G	trans_combined	chr11:107967350:A:G	a	g	0.1323	0.0232	1.245e-08	++++	a	g	0.132	0.024	3.708e-08	++	a	g	0.1517	0.0275	3.463e-08	++++	a	g	0.1523	0.0282	6.849e-08	++	1	rs138193887	108096623	11_107967350_A_G	0.0843752	0.223346	0.0434524	0.0166635	0.00948577	0.0711009	0.0653222
4	48220839	G	A	trans_combined	chr4:48220839:G:A	a	g	0.0501	0.0088	1.16e-08	+++-	a	g	0.0599	0.0109	3.584e-08	++	a	g	0.0585	0.0103	1.238e-08	-+++	a	g	0.0632	0.0123	2.804e-07	-+	0	rs2664035	48218822	4_48220839_G_A	0.398472	0.343531	0.393433	0.435517	0.363301	0.264033	0.443054
6	50791584	CACAA	C	trans_combined	chr6:50791584:CACAA:C	cacaa	c	0.0532	0.0094	1.546e-08	++++	cacaa	c	0.055	0.0118	2.92e-06	++	cacaa	c	0.0445	0.0111	6.373e-05	++++	cacaa	c	0.054	0.0135	6.188e-05	++	1	rs71687472	50823871	6_50791584_CACAA_C	0.360721	0.403426	0.435512	0.73714	0.32903	0.410744	0.371057
2	113892774	A	G	trans_combined	chr2:113892774:A:G	a	g	0.0537	0.0095	1.83e-08	+-+-	a	g	0.0607	0.0108	1.944e-08	++	a	g	0.0569	0.011	2.151e-07	+-+-	a	g	0.059	0.0122	1.249e-06	++	1	rs315949	113135197	2_113892774_A_G	0.598788	0.702178	0.536023	0.650461	0.923657	0.518688	0.682467
2	198961924	T	C	trans_combined	chr2:198961924:T:C	t	c	0.0695	0.0123	1.58e-08	++++	t	c	0.0595	0.0164	0.0002868	++	t	c	0.0595	0.0149	6.975e-05	+++-	t	c	0.0364	0.0191	0.05711	++	0	rs3771360	198097200	2_198961924_T_C	0.179076	0.241917	0.216138	0.0406205	0.258052	0.0943201	0.152441
19	941603	A	G	trans_combined	chr19:941603:A:G	a	g	0.071	0.0126	1.584e-08	++++	a	g	0.0485	0.0213	0.02265	++	a	g	0.0707	0.0154	4.343e-06	++++	a	g	0.0486	0.0239	0.04228	++	0	rs10415976	941603	19_941603_A_G	0.0950675	0.146448	0.138905	0.317317	0.469602	0.253236	0.16249
8	61760521	A	G	trans_combined	chr8:61760521:A:G	a	g	0.0676	0.012	1.86e-08	++++	a	g	0.059	0.0138	1.866e-05	++	a	g	0.0657	0.0142	3.962e-06	++++	a	g	0.0626	0.0161	0.0001065	++	1	rs4738832	60847962	8_61760521_A_G	0.757283	0.829446	0.743656	0.79719	0.9375	0.897959	0.794272
19	36213072	A	G	trans_combined	chr19:36213072:A:G	a	g	0.0591	0.0105	1.757e-08	++++	a	g	0.049	0.0138	0.0003914	++	a	g	0.0608	0.0126	1.384e-06	++++	a	g	0.0593	0.016	0.0002187	++	0	rs28373672	35722170	19_36213072_A_G	0.232331	0.147766	0.297516	0.55757	0.232087	0.308732	0.267315
3	127377672	C	CT	trans_combined	chr3:127377672:C:CT	ct	c	0.0764	0.0136	1.824e-08	++++	ct	c	0.0731	0.0192	0.0001403	++	ct	c	0.088	0.0167	1.32e-07	++++	ct	c	0.0776	0.0226	0.0005898	++	0	rs34900300	127658829	3_127377672_C_CT	0.8937	0.887718	0.922811	0.975694	0.753	0.787614	0.794345
3	171685531	A	G	trans_combined	chr3:171685531:A:G	a	g	0.055	0.0098	2.187e-08	++++	a	g	0.0466	0.0128	0.0002615	++	a	g	0.0669	0.0119	2.152e-08	++++	a	g	0.0604	0.015	5.635e-05	++	1	rs13064968	171967741	3_171685531_A_G	0.626919	0.553849	0.683862	0.831655	0.634222	0.749274	0.650674
17	5140385	T	C	trans_combined	chr17:5140385:T:C	t	c	0.0679	0.0121	2.075e-08	++++	t	c	0.1012	0.0207	1.07e-06	++	t	c	0.0848	0.0148	1.053e-08	+++-	t	c	0.1271	0.0233	4.711e-08	++	0	rs2641244	5237090	17_5140385_T_C	0.928926	0.858019	0.916955	0.835188	0.539132	0.591794	0.809368
16	11793395	C	T	trans_combined	chr16:11793395:C:T	t	c	0.0488	0.0087	2.187e-08	+-++	t	c	0.0612	0.011	2.346e-08	++	t	c	0.0607	0.0102	2.798e-09	+-++	t	c	0.074	0.0124	2.438e-09	++	0	rs933573	11699539	16_11793395_C_T	0.545651	0.530707	0.700865	0.508944	0.394981	0.503107	0.397515
1	235800357	CAA	C	trans_combined	chr1:235800357:CAA:C	caa	c	0.0914	0.0163	2.054e-08	??+?	caa	c	0.0986	0.0167	3.544e-09	?+	caa	c	0.0839	0.0181	3.563e-06	??+?	caa	c	0.0924	0.0186	6.774e-07	?+	0		235637057	1_235800357_CAA_C	0.632141	0.672822	0.634392	0.278426	0.738517	0.687996	0.574019
1	226850520	A	G	trans_combined	chr1:226850520:A:G	a	g	0.061	0.0109	2.339e-08	++++	a	g	0.0485	0.0159	0.00225	++	a	g	0.0827	0.0126	5.989e-11	++++	a	g	0.0695	0.0187	0.0002089	++	1	rs3768383	226662819	1_226850520_A_G	0.181151	0.16459	0.255043	0.321015	0.344948	0.244302	0.296129
1	186635095	A	G	trans_combined	chr1:186635095:A:G	a	g	0.0645	0.0116	2.84e-08	++++	a	g	0.0621	0.0142	1.147e-05	++	a	g	0.0791	0.0132	2.119e-09	++++	a	g	0.0745	0.0161	3.478e-06	++	0	rs12134877	186665963	1_186635095_A_G	0.189465	0.214488	0.103399	0.0336543	0.144156	0.197968	0.120764
12	4306806	A	G	trans_combined	chr12:4306806:A:G	a	g	-0.1084	0.0195	2.878e-08	----	a	g	-0.0687	0.0273	0.01196	--	a	g	-0.1032	0.0237	1.335e-05	----	a	g	-0.0603	0.032	0.05951	--	1	rs11063032	4197640	12_4306806_A_G	0.0576867	0.0816172	0.0481823	0.0918505	0.0322581	0.0180124	0.0728295
7	3010491	C	A	trans_combined	chr7:3010491:C:A	a	c	0.0718	0.013	3.23e-08	++++	a	c	0.0691	0.0166	2.954e-05	++	a	c	0.0943	0.0158	2.484e-09	++++	a	c	0.0938	0.0196	1.815e-06	++	1	rs77186998	2970857	7_3010491_C_A	0.187643	0.170002	0.132277	0.221298	0.168796	0.186381	0.132455
7	4769030	T	C	trans_combined	chr7:4769030:T:C	t	c	0.0634	0.0115	3.194e-08	++++	t	c	0.06	0.0129	3.547e-06	++	t	c	0.0654	0.0136	1.468e-06	++++	t	c	0.0641	0.0152	2.501e-05	++	1	rs7793919	4729399	7_4769030_T_C	0.568636	0.701473	0.536127	0.838342	0.843591	0.72375	0.718087
9	5438435	C	A	trans_combined	chr9:5438435:C:A	a	c	0.0667	0.0121	3.229e-08	++++	a	c	0.088	0.0162	5.683e-08	++	a	c	0.0867	0.0147	3.527e-09	++++	a	c	0.121	0.0191	2.127e-10	++	0	rs911760	5438435	9_5438435_C_A	0.205193	0.232075	0.254614	0.323719	0.208929	0.259344	0.18544
6	109331777	A	G	trans_combined	chr6:109331777:A:G	a	g	0.0803	0.0146	4.26e-08	++++	a	g	0.0699	0.0167	2.731e-05	++	a	g	0.0849	0.017	6.202e-07	+++-	a	g	0.0784	0.0189	3.368e-05	++	1	rs6568555	109010574	6_109331777_A_G	0.124555	0.152133	0.0994236	0.0510062	0.0462784	0.184778	0.0760983
10	82273079	T	C	trans_combined	chr10:82273079:T:C	t	c	0.0604	0.011	4.272e-08	+-++	t	c	0.0618	0.0135	4.745e-06	++	t	c	0.0617	0.013	1.94e-06	++++	t	c	0.0654	0.0154	2.067e-05	++	2	rs10748526	80513323	10_82273079_T_C	0.791448	0.70019	0.855415	0.726835	0.851556	0.857413	0.841001
5	150457485	G	C	trans_combined	chr5:150457485:G:C	c	g	0.0527	0.0096	3.667e-08	+-++	c	g	0.0576	0.0121	2.085e-06	++	c	g	0.0591	0.0113	1.465e-07	+-++	c	g	0.0718	0.0137	1.659e-07	++	0	rs7708392	151077924	5_150457485_G_C	0.250912	0.285958	0.326037	0.763847	0.730174	0.420464	0.430601
16	28995757	C	A	trans_combined	chr16:28995757:C:A	a	c	-0.0596	0.0109	4.598e-08	----	a	c	-0.0574	0.0123	3.234e-06	--	a	c	-0.069	0.0127	5.449e-08	----	a	c	-0.0667	0.014	2.035e-06	--	1	rs7140	28984436	16_28995757_C_A	0.695525	0.672739	0.82219	0.913318	0.915244	0.810087	0.654108
6	52229298	T	C	trans_combined	chr6:52229298:T:C	t	c	0.0535	0.0098	4.924e-08	++++	t	c	0.0527	0.013	4.972e-05	++	t	c	0.0602	0.0116	1.995e-07	++++	t	c	0.0596	0.0146	4.698e-05	++	1	rs1107257	52364500	6_52229298_T_C	0.236142	0.190562	0.316609	0.42396	0.356922	0.334853	0.434851
13	43017470	T	C	eur_seropositive	chr13:43017470:T:C	t	c	0.0447	0.01	8.419e-06	+-+-	t	c	0.0683	0.0126	5.465e-08	++	t	c	0.0596	0.0117	3.278e-07	+++-	t	c	0.0897	0.0141	1.928e-10	++	0	rs7316953	42443334	13_43017470_T_C	0.770581	0.794612	0.716302	0.794794	0.784583	0.695977	0.827906
13	75875380	G	A	eur_seropositive	chr13:75875380:G:A	a	g	-0.0411	0.0101	4.604e-05	-+--	a	g	-0.0677	0.0125	5.767e-08	--	a	g	-0.0681	0.0122	2.36e-08	-+--	a	g	-0.0917	0.0147	4.677e-10	--	1	rs9593060	75301244	13_75875380_G_A	0.544673	0.577246	0.587947	0.394256	0.170656	0.424865	0.485595
1	92938085	A	T	eur_seropositive	chr1:92938085:A:T	a	t	0.0649	0.0136	1.97e-06	+-+-	a	t	0.0757	0.0146	2.142e-07	++	a	t	0.0853	0.0154	2.831e-08	+-+-	a	t	0.0972	0.0164	2.994e-09	++	0	rs6603974	92472528	1_92938085_A_T	0.843121	0.859139	0.765994	0.91026	0.972629	0.857764	0.796949
5	142597614	G	A	trans_seropositive	chr5:142597614:G:A	a	g	0.0534	0.01	8.649e-08	+++-	a	g	0.066	0.0136	1.175e-06	++	a	g	0.0701	0.0119	3.319e-09	+-++	a	g	0.0795	0.0154	2.348e-07	++	0	rs1003927	143218049	5_142597614_G_A	0.237002	0.251513	0.248703	0.357191	0.390286	0.406846	0.303614
1	201025850	C	T	eur_seropositive	chr1:201025850:C:T	t	c	-0.0498	0.0102	9.803e-07	----	t	c	-0.057	0.011	2.29e-07	--	t	c	-0.06	0.0115	1.988e-07	---+	t	c	-0.0726	0.0124	4.711e-09	--	1	rs3861929	201056722	1_201025850_C_T	0.615094	0.712316	0.646601	0.711266	0.992852	0.84156	0.757135
22	30545149	A	G	trans_seropositive	chr22:30545149:A:G	a	g	0.042	0.0089	2.216e-06	++++	a	g	0.0453	0.0107	2.382e-05	++	a	g	0.06	0.0104	7.462e-09	++++	a	g	0.0557	0.0121	4.031e-06	++	1	rs4823077	30149160	22_30545149_A_G	0.461131	0.535735	0.520737	0.69917	0.303482	0.609797	0.595968
12	58045454	C	T	trans_seropositive	chr12:58045454:C:T	t	c	0.0546	0.0109	5.466e-07	??+?	t	c	0.0694	0.0138	4.931e-07	?+	t	c	0.0715	0.0124	8.111e-09	??+?	t	c	0.0796	0.0151	1.353e-07	?+	0	rs111965371	57651671	12_58045454_C_T	0.588896	0.485009	0.627717	0.373847	0.315961	0.360661	0.52485
1	243503764	A	T	eur_combined	chr1:243503764:A:T	a	t	-0.0596	0.0114	1.874e-07	-+--	a	t	-0.0709	0.0124	1.05e-08	--	a	t	-0.0609	0.013	2.726e-06	-+--	a	t	-0.0689	0.0141	1.011e-06	--	1	rs2992632	243340462	1_243503764_A_T	0.284477	0.247578	0.259793	0.262053	0.03399	0.35129	0.193295
7	37404708	T	C	trans_seropositive	chr7:37404708:T:C	t	c	-0.0806	0.0164	8.423e-07	----	t	c	-0.0759	0.0171	9.08e-06	--	t	c	-0.1051	0.0185	1.37e-08	----	t	c	-0.1027	0.0192	8.491e-08	--	1	rs77712788	37365105	7_37404708_T_C	0.105134	0.106602	0.0607719	0.0433463	0.00580945	0.0839204	0.084227
6	15208761	T	C	trans_seropositive	chr6:15208761:T:C	t	c	-0.0649	0.0135	1.603e-06	----	t	c	-0.0725	0.0165	1.128e-05	--	t	c	-0.0899	0.0159	1.464e-08	----	t	c	-0.0894	0.0189	2.319e-06	--	0	rs12524343	15208530	6_15208761_T_C	0.13954	0.137146	0.108997	0.323844	0.0645037	0.0954659	0.249902
10	9146556	G	T	trans_seropositive	chr10:9146556:G:T	t	g	-0.1083	0.0201	6.642e-08	----	t	g	-0.1073	0.0217	7.596e-07	--	t	g	-0.1317	0.0233	1.66e-08	----	t	g	-0.1299	0.025	1.973e-07	--	1	rs17145253	9104593	10_9146556_G_T	0.0710646	0.0242819	0.126082	0.0849848	0.11324	0.102947	0.103383
4	38703970	CAG	C	eur_combined	chr4:38703970:CAG:C	cag	c	0.0318	0.0091	0.0005066	+-+-	cag	c	0.0615	0.011	2.348e-08	++	cag	c	0.0435	0.0106	4.372e-05	+-+-	cag	c	0.0672	0.0125	8.2e-08	++	1	rs5857638	38702349	4_38703970_CAG_C	0.452705	0.495635	0.380184	0.547874	0.207511	0.439394	0.378159
2	70209168	TATCCATCC	T	trans_seropositive	chr2:70209168:TATCCATCC:T	t	tatccatcc	0.0725	0.0142	3.297e-07	??+?	t	tatccatcc	0.0693	0.0144	1.491e-06	?+	t	tatccatcc	0.0861	0.0154	2.259e-08	??+?	t	tatccatcc	0.0827	0.0156	1.15e-07	?+	0	rs143259280	69982036	2_70209168_TATCCATCC_T	0.301045	0.391703	0.188586	0.344219	0.334462	0.153184	0.188662
17	25904074	G	GT	trans_seropositive	chr17:25904074:G:GT	g	gt	-0.0609	0.013	2.805e-06	??-?	g	gt	-0.0653	0.0138	2.224e-06	?-	g	gt	-0.0783	0.0142	3.506e-08	??-?	g	gt	-0.0771	0.0151	3.291e-07	?-	0	rs11375064	27577048	17_25904074_G_GT	0.623424	0.655786	0.533002	0.538596	0.465038	0.506941	0.548064
12	106905258	G	A	trans_seropositive	chr12:106905258:G:A	a	g	0.1752	0.0363	1.359e-06	++++	a	g	0.1655	0.0407	4.876e-05	++	a	g	0.2302	0.0421	4.599e-08	++++	a	g	0.2164	0.0472	4.511e-06	++	1	rs12296361	106511480	12_106905258_G_A	0.0215052	0.00640181	0.0480991	0.0388723	0	0.0470369	0.0157455
1	167487880	C	T	trans_seropositive	chr1:167487880:C:T	t	c	-0.1119	0.0207	6.037e-08	----	t	c	-0.161	0.0305	1.287e-07	--	t	c	-0.1437	0.0263	4.616e-08	---+	t	c	-0.193	0.0369	1.714e-07	--	1	rs3820390	167518643	1_167487880_C_T	0.061673	0.0499529	0.095843	0.0134309	0.0931941	0.0441909	0.0418246

### Sheet: ST5
Supplementary Table 5. Colocalization of RA loci with single-cell PBMC eQTL.
Marker column indicates lead variants for corresponding RA GWAS loci.
eQTL cell type	Marker	Gene	PP.H3.abf	PP.H4.abf	N_SNPs
ASDC	chr11:2323220:G:A	ENSG00000064201	0.229549	0.769574	3664
ASDC	chr12:56389293:T:C	ENSG00000197728	0.0853003	0.914687	2108
ASDC	chr16:28995757:C:A	ENSG00000178952	0.278464	0.717956	2356
B_intermediate	chr7:128576086:T:C	ENSG00000064419	0.0506517	0.946698	3722
B_intermediate	chr15:38846678:C:T	ENSG00000172575	0.00949907	0.9905	3785
B_intermediate	chr8:11343973:C:T	ENSG00000136573	0.00719529	0.992805	5035
B_intermediate	chr8:11343973:C:T	ENSG00000269954	0.00952346	0.990477	5035
B_intermediate	chr22:39747780:G:A	ENSG00000100321	0.0332716	0.966728	3344
B_intermediate	chr2:61097583:A:G	ENSG00000162924	0.0310096	0.96899	2639
B_intermediate	chr4:10709366:T:C	ENSG00000109684	0.0269729	0.973027	4441
B_intermediate	chr4:10709366:T:C	ENSG00000287154	0.0269054	0.973095	4441
B_intermediate	chr17:38056116:T:C	ENSG00000073605	0.174449	0.825551	2558
B_intermediate	chr17:38056116:T:C	ENSG00000172057	0.112593	0.887407	2558
B_intermediate	chr11:64107477:T:C	ENSG00000173457	0.0556437	0.94435	2209
B_intermediate	chr11:64107477:T:C	ENSG00000236935	0.00131749	0.998683	2209
B_intermediate	chr9:123636121:C:A	ENSG00000056558	0.0889006	0.90599	2248
B_intermediate	chr15:77646338:A:C	ENSG00000269951	0.224161	0.775511	2707
B_intermediate	chr11:2323220:G:A	ENSG00000110665	0.0190307	0.980967	3664
B_intermediate	chr12:56389293:T:C	ENSG00000197728	0.0837371	0.916251	2108
B_intermediate	chr1:67806454:G:T	ENSG00000081985	0.0871336	0.908616	3382
B_intermediate	chr6:14098470:T:C	ENSG00000112149	0.0134518	0.986548	3221
B_intermediate	chr1:38285556:G:A	ENSG00000204084	0.0169447	0.983053	3151
B_intermediate	chr12:42669657:C:G	ENSG00000139168	0.197541	0.802367	3620
B_intermediate	chr12:42669657:C:G	ENSG00000151233	0.110352	0.889274	3620
B_intermediate	chr16:30715908:T:C	ENSG00000169203	0.0141466	0.977188	379
B_intermediate	chr7:99984089:T:C	ENSG00000291122	0.0838309	0.91615	2240
B_intermediate	chr19:52020200:G:A	ENSG00000105492	0.0194421	0.980533	4528
B_intermediate	chr6:35229695:T:C	ENSG00000065060	0.178556	0.735251	3281
B_intermediate	chr6:35229695:T:C	ENSG00000124562	0.180899	0.754536	3281
B_intermediate	chr4:40307564:C:T	ENSG00000286089	0.068721	0.87525	3898
B_intermediate	chr2:198961924:T:C	ENSG00000115896	0.123832	0.857425	2226
B_intermediate	chr3:127377672:C:CT	ENSG00000114631	0.141772	0.804007	3025
B_intermediate	chr3:127377672:C:CT	ENSG00000163870	0.00220775	0.997752	3025
B_intermediate	chr1:226850520:A:G	ENSG00000228382	0.030774	0.969129	3152
B_intermediate	chr7:37404708:T:C	ENSG00000155849	0.0557194	0.944247	3475
B_intermediate	chr6:15208761:T:C	ENSG00000008083	0.140634	0.858388	3487
B_memory	chr15:38846678:C:T	ENSG00000172575	0.0129089	0.987091	3785
B_memory	chr8:11343973:C:T	ENSG00000136573	0.00911921	0.990881	5035
B_memory	chr8:11343973:C:T	ENSG00000269954	0.0120493	0.987951	5035
B_memory	chr2:100781646:G:A	ENSG00000144218	0.0258352	0.974165	3495
B_memory	chr20:44746982:T:C	ENSG00000101017	0.0112768	0.988723	3312
B_memory	chr22:39747780:G:A	ENSG00000100321	0.00216286	0.997837	3344
B_memory	chr5:102604933:A:C	ENSG00000145723	0.0630571	0.829653	2781
B_memory	chr3:17088873:A:AGCGTCGTTCCTCTTCTG	ENSG00000154822	0.156601	0.843399	3661
B_memory	chr2:61097583:A:G	ENSG00000162924	0.0276027	0.972397	2639
B_memory	chr4:10709366:T:C	ENSG00000287154	0.0549747	0.945025	4441
B_memory	chr17:38056116:T:C	ENSG00000073605	0.0691818	0.930818	2558
B_memory	chr17:38056116:T:C	ENSG00000172057	0.0986819	0.901318	2558
B_memory	chr3:189268169:G:T	ENSG00000073282	0.0250702	0.974916	4177
B_memory	chr2:30449594:G:A	ENSG00000213626	0.170204	0.829038	3614
B_memory	chr11:64107477:T:C	ENSG00000236935	0.00191474	0.998085	2209
B_memory	chr15:77646338:A:C	ENSG00000140368	0.0735819	0.926418	2707
B_memory	chr22:37314415:T:C	ENSG00000100368	0.0691525	0.844625	4249
B_memory	chr12:56389293:T:C	ENSG00000197728	0.0883695	0.911618	2108
B_memory	chr6:14098470:T:C	ENSG00000112149	0.0179752	0.982024	3221
B_memory	chr6:14098470:T:C	ENSG00000285639	0.0173767	0.981478	3221
B_memory	chr1:38285556:G:A	ENSG00000204084	0.0249585	0.975038	3151
B_memory	chr12:42669657:C:G	ENSG00000139168	0.152785	0.847199	3620
B_memory	chr16:30715908:T:C	ENSG00000169203	0.0305355	0.951425	379
B_memory	chr7:99984089:T:C	ENSG00000213413	0.0808584	0.919123	2240
B_memory	chr7:99984089:T:C	ENSG00000291122	0.110419	0.889556	2240
B_memory	chr1:198592929:A:T	ENSG00000261573	0.202116	0.795696	3305
B_memory	chr19:52020200:G:A	ENSG00000105492	0.034355	0.965601	4528
B_memory	chr6:35229695:T:C	ENSG00000124562	0.16651	0.774034	3281
B_memory	chr4:48220839:G:A	ENSG00000074966	0.133305	0.866017	2937
B_memory	chr19:941603:A:G	ENSG00000116017	0.137877	0.789026	5396
B_memory	chr3:127377672:C:CT	ENSG00000163870	0.0138753	0.985978	3025
B_memory	chr1:226850520:A:G	ENSG00000143772	0.038799	0.892774	3152
B_memory	chr16:28995757:C:A	ENSG00000169682	0.0544588	0.808764	2357
B_memory	chr16:28995757:C:A	ENSG00000196296	0.221018	0.776125	2357
B_memory	chr12:58045454:C:T	ENSG00000166986	0.14663	0.785361	2250
B_memory	chr6:15208761:T:C	ENSG00000008083	0.132975	0.8661	3487
B_memory	chr13:43017470:T:C	ENSG00000283554	0.0889075	0.907051	3610
B_memory	chr13:75875380:G:A	ENSG00000136111	0.0138287	0.98617	3200
B_naive	chr6:167541258:C:G	ENSG00000112486	0.183723	0.816277	4525
B_naive	chr6:167541258:C:G	ENSG00000284825	0.0182985	0.958465	4525
B_naive	chr15:38846678:C:T	ENSG00000172575	0.00490847	0.995092	3785
B_naive	chr8:11343973:C:T	ENSG00000136573	0.00742022	0.99258	5035
B_naive	chr8:11343973:C:T	ENSG00000269954	0.0176905	0.98231	5035
B_naive	chr2:100781646:G:A	ENSG00000144218	0.0251789	0.974821	3495
B_naive	chr2:100781646:G:A	ENSG00000230393	0.126086	0.870284	3495
B_naive	chr20:44746982:T:C	ENSG00000101017	0.0146178	0.982641	3312
B_naive	chr3:17088873:A:AGCGTCGTTCCTCTTCTG	ENSG00000154822	0.109873	0.890021	3661
B_naive	chr11:118669605:T:A	ENSG00000110367	0.0404247	0.959575	2643
B_naive	chr11:118669605:T:A	ENSG00000160683	0.0214002	0.9786	2643
B_naive	chr17:38056116:T:C	ENSG00000073605	0.064543	0.935457	2558
B_naive	chr17:38056116:T:C	ENSG00000172057	0.08152	0.91848	2558
B_naive	chr14:105391897:T:G	ENSG00000166428	0.269526	0.730473	3475
B_naive	chr11:64107477:T:C	ENSG00000236935	0.00127501	0.998725	2209
B_naive	chr14:68754417:T:C	ENSG00000185650	0.0571803	0.94282	2877
B_naive	chr15:77646338:A:C	ENSG00000140368	0.0735365	0.926463	2707
B_naive	chr11:2323220:G:A	ENSG00000110651	0.0335979	0.966399	3664
B_naive	chr12:56389293:T:C	ENSG00000197728	0.0884201	0.911567	2108
B_naive	chr6:14098470:T:C	ENSG00000112149	0.0105295	0.98947	3221
B_naive	chr6:14098470:T:C	ENSG00000285639	0.0084305	0.991569	3221
B_naive	chr6:14098470:T:C	ENSG00000286277	0.0207112	0.979288	3221
B_naive	chr1:38285556:G:A	ENSG00000204084	0.0169405	0.983057	3151
B_naive	chr12:42669657:C:G	ENSG00000015153	0.258887	0.741087	3620
B_naive	chr12:42669657:C:G	ENSG00000139168	0.16282	0.837162	3620
B_naive	chr16:30715908:T:C	ENSG00000156860	0.0870454	0.867678	1315
B_naive	chr16:30715908:T:C	ENSG00000169203	0.0411916	0.934674	379
B_naive	chr7:99984089:T:C	ENSG00000221838	0.196136	0.715228	2240
B_naive	chr7:99984089:T:C	ENSG00000291122	0.0902245	0.909755	2240
B_naive	chr15:90890578:T:TTAACAAGGC	ENSG00000140577	0.141219	0.858628	3682
B_naive	chr15:90890578:T:TTAACAAGGC	ENSG00000259314	0.130375	0.788333	3682
B_naive	chr15:90890578:T:TTAACAAGGC	ENSG00000259736	0.0911631	0.908737	3682
B_naive	chr7:50361874:A:T	ENSG00000185811	0.182841	0.791444	3432
B_naive	chr3:127377672:C:CT	ENSG00000114631	0.144813	0.853785	3025
B_naive	chr3:127377672:C:CT	ENSG00000163870	0.00286217	0.997101	3025
B_naive	chr16:11793395:C:T	ENSG00000184602	0.104035	0.828619	4744
B_naive	chr1:226850520:A:G	ENSG00000228382	0.0291048	0.970803	3152
B_naive	chr16:28995757:C:A	ENSG00000280789	0.0506158	0.739769	1738
B_naive	chr22:30545149:A:G	ENSG00000242114	0.0242625	0.972705	3337
B_naive	chr12:58045454:C:T	ENSG00000257342	0.133195	0.784524	2250
B_naive	chr1:92938085:A:T	ENSG00000223745	0.0316105	0.965248	953
CD14_Mono	chr7:128576086:T:C	ENSG00000128604	0.0368599	0.937575	3722
CD14_Mono	chr2:100781646:G:A	ENSG00000144218	0.113156	0.886844	3495
CD14_Mono	chr1:2546229:G:A	ENSG00000142606	0.0982277	0.901772	3367
CD14_Mono	chr6:159470559:A:T	ENSG00000285492	0.00821379	0.991778	4588
CD14_Mono	chr2:61097583:A:G	ENSG00000162924	0.0128154	0.987165	2639
CD14_Mono	chr11:64107477:T:C	ENSG00000168071	0.0116504	0.98835	2209
CD14_Mono	chr11:64107477:T:C	ENSG00000236935	0.00218163	0.997818	2209
CD14_Mono	chr22:21916361:G:A	ENSG00000185651	0.0459027	0.889811	2039
CD14_Mono	chr15:77646338:A:C	ENSG00000140368	0.0735365	0.926463	2707
CD14_Mono	chr15:77646338:A:C	ENSG00000140391	0.0735365	0.926463	2707
CD14_Mono	chr12:56389293:T:C	ENSG00000139531	0.00935352	0.990645	2108
CD14_Mono	chr12:56389293:T:C	ENSG00000197728	0.0883986	0.911589	2108
CD14_Mono	chr1:38285556:G:A	ENSG00000204084	0.0188791	0.981113	3151
CD14_Mono	chr16:30715908:T:C	ENSG00000103549	0.07019	0.929804	1315
CD14_Mono	chr16:30715908:T:C	ENSG00000169203	0.049559	0.92152	379
CD14_Mono	chr21:34773777:C:T	ENSG00000159128	0.0401209	0.959874	3095
CD14_Mono	chr21:34773777:C:T	ENSG00000289939	0.0398111	0.938682	3095
CD14_Mono	chr7:99984089:T:C	ENSG00000106261	0.197744	0.707924	2240
CD14_Mono	chr7:99984089:T:C	ENSG00000291122	0.0516724	0.937259	2240
CD14_Mono	chr19:3369572:T:G	ENSG00000141905	0.000631852	0.994302	4769
CD14_Mono	chr6:36381936:G:GA	ENSG00000289456	0.0386125	0.795332	1927
CD14_Mono	chr3:12507564:C:T	ENSG00000132170	0.0267562	0.973209	3409
CD14_Mono	chr6:35229695:T:C	ENSG00000065060	0.148866	0.797942	3281
CD14_Mono	chr6:35229695:T:C	ENSG00000124562	0.167338	0.772913	3281
CD14_Mono	chr2:198961924:T:C	ENSG00000115896	0.137962	0.861302	2226
CD14_Mono	chr3:127377672:C:CT	ENSG00000163870	0.148714	0.763594	3025
CD14_Mono	chr9:5438435:C:A	ENSG00000107020	0.0430195	0.710543	3270
CD14_Mono	chr6:109331777:A:G	ENSG00000183137	0.271815	0.727901	3172
CD14_Mono	chr10:82273079:T:C	ENSG00000108219	0.181322	0.70173	4635
CD14_Mono	chr16:28995757:C:A	ENSG00000169682	0.0793988	0.919574	2357
CD14_Mono	chr16:28995757:C:A	ENSG00000178952	0.240081	0.756839	2357
CD14_Mono	chr12:58045454:C:T	ENSG00000135506	0.132487	0.857648	2250
CD14_Mono	chr12:58045454:C:T	ENSG00000257342	0.205456	0.787757	2250
CD16_Mono	chr7:128576086:T:C	ENSG00000128604	0.0169031	0.983097	3722
CD16_Mono	chr2:100781646:G:A	ENSG00000144218	0.0863193	0.913681	3495
CD16_Mono	chr1:2546229:G:A	ENSG00000142606	0.125892	0.874108	3367
CD16_Mono	chr1:2546229:G:A	ENSG00000157870	0.189373	0.810626	3367
CD16_Mono	chr2:61097583:A:G	ENSG00000162924	0.0164812	0.956894	2639
CD16_Mono	chr11:64107477:T:C	ENSG00000162302	0.26849	0.700252	2209
CD16_Mono	chr11:64107477:T:C	ENSG00000236935	0.00266614	0.997334	2209
CD16_Mono	chr22:21916361:G:A	ENSG00000185651	0.0986246	0.87369	2039
CD16_Mono	chr9:123636121:C:A	ENSG00000056558	0.233068	0.764346	2248
CD16_Mono	chr15:77646338:A:C	ENSG00000140368	0.0735367	0.926463	2707
CD16_Mono	chr12:56389293:T:C	ENSG00000139531	0.0639149	0.849335	2108
CD16_Mono	chr1:38285556:G:A	ENSG00000204084	0.0248129	0.975182	3151
CD16_Mono	chr16:30715908:T:C	ENSG00000103549	0.0471271	0.952869	1315
CD16_Mono	chr16:30715908:T:C	ENSG00000169203	0.029641	0.952832	379
CD16_Mono	chr16:30715908:T:C	ENSG00000260083	0.102364	0.823529	1315
CD16_Mono	chr6:35229695:T:C	ENSG00000065060	0.160707	0.781897	3281
CD16_Mono	chr4:2712781:A:G	ENSG00000125386	0.169753	0.830033	3460
CD16_Mono	chr4:2712781:A:G	ENSG00000168884	0.27862	0.709903	3460
CD16_Mono	chr4:48220839:G:A	ENSG00000075539	0.288216	0.710323	2937
CD16_Mono	chr2:198961924:T:C	ENSG00000115896	0.0897793	0.90974	2226
CD16_Mono	chr2:198961924:T:C	ENSG00000286020	0.101852	0.897603	2226
CD16_Mono	chr17:5140385:T:C	ENSG00000161929	0.0636249	0.91977	786
CD16_Mono	chr7:4769030:T:C	ENSG00000164916	0.00126724	0.998668	5167
CD16_Mono	chr7:4769030:T:C	ENSG00000287665	0.00665487	0.993116	5167
CD16_Mono	chr16:28995757:C:A	ENSG00000169682	0.244496	0.752368	2357
CD16_Mono	chr1:243503764:A:T	ENSG00000054282	0.286401	0.712246	905
CD16_Mono	chr12:58045454:C:T	ENSG00000257342	0.15762	0.830648	2250
CD4_CTL	chr22:39747780:G:A	ENSG00000100321	0.0028767	0.997123	3344
CD4_CTL	chr3:17088873:A:AGCGTCGTTCCTCTTCTG	ENSG00000154822	0.123045	0.873019	3661
CD4_CTL	chr17:38056116:T:C	ENSG00000073605	0.16548	0.83452	2558
CD4_CTL	chr21:43855067:A:C	ENSG00000160185	4.95602e-05	0.99995	5207
CD4_CTL	chr11:64107477:T:C	ENSG00000236935	0.00147954	0.99852	2209
CD4_CTL	chr9:123636121:C:A	ENSG00000119403	0.153722	0.75548	2248
CD4_CTL	chr15:77646338:A:C	ENSG00000140368	0.0735365	0.926463	2707
CD4_CTL	chr12:56389293:T:C	ENSG00000197728	0.0884194	0.911568	2108
CD4_CTL	chr1:67806454:G:T	ENSG00000081985	0.0770497	0.922944	3382
CD4_CTL	chr1:38285556:G:A	ENSG00000204084	0.0250757	0.974834	3151
CD4_CTL	chr12:42669657:C:G	ENSG00000139168	0.0946139	0.905376	3620
CD4_CTL	chr12:42669657:C:G	ENSG00000151233	0.161681	0.831765	3620
CD4_CTL	chr16:30715908:T:C	ENSG00000169203	0.0613775	0.875061	379
CD4_CTL	chr7:99984089:T:C	ENSG00000291122	0.109519	0.890456	2240
CD4_CTL	chr1:154428283:A:G	ENSG00000160712	0.142608	0.833782	2665
CD4_CTL	chr7:50361874:A:T	ENSG00000185811	0.0143487	0.985224	3432
CD4_CTL	chr2:198961924:T:C	ENSG00000115896	0.217731	0.781111	2226
CD4_CTL	chr7:4769030:T:C	ENSG00000164916	0.0191614	0.919852	5167
CD4_CTL	chr16:28995757:C:A	ENSG00000169682	0.212091	0.728544	2356
CD4_CTL	chr5:142597614:G:A	ENSG00000113580	0.0189646	0.96686	2555
CD4_CTL	chr13:75875380:G:A	ENSG00000136111	0.0138273	0.986171	3199
CD4_Naive	chr5:55444683:G:A	ENSG00000134352	0	1	4220
CD4_Naive	chr5:55444683:G:A	ENSG00000164512	0	1	4220
CD4_Naive	chr5:55444683:G:A	ENSG00000249236	3.33208e-12	1	4220
CD4_Naive	chr5:55444683:G:A	ENSG00000262211	0.0112741	0.984028	4220
CD4_Naive	chr2:204743409:G:A	ENSG00000163599	0.248206	0.751794	3035
CD4_Naive	chr1:17652294:C:G	ENSG00000159339	0.175901	0.824099	3700
CD4_Naive	chr4:26120478:A:G	ENSG00000038210	0.0318694	0.858683	2255
CD4_Naive	chr8:11343973:C:T	ENSG00000136573	0.134666	0.865334	5035
CD4_Naive	chr1:2546229:G:A	ENSG00000157870	0.269794	0.725311	3367
CD4_Naive	chr2:61097583:A:G	ENSG00000162924	0.0276057	0.972394	2639
CD4_Naive	chr2:111923086:G:GT	ENSG00000153094	0.0485718	0.951428	2720
CD4_Naive	chr2:111923086:G:GT	ENSG00000172965	0.0290599	0.970778	2720
CD4_Naive	chr11:95311422:T:C	ENSG00000077458	0.0410612	0.824231	3436
CD4_Naive	chr11:95311422:T:C	ENSG00000149212	0.000319228	0.999681	3436
CD4_Naive	chr11:95311422:T:C	ENSG00000245552	0.000319232	0.999681	3436
CD4_Naive	chr11:95311422:T:C	ENSG00000285842	0.00031923	0.999681	3436
CD4_Naive	chr19:19391851:C:T	ENSG00000250067	0.213237	0.786629	2828
CD4_Naive	chr21:43855067:A:C	ENSG00000160185	2.13373e-05	0.999979	5207
CD4_Naive	chr11:64107477:T:C	ENSG00000173457	0.140042	0.859958	2209
CD4_Naive	chr11:64107477:T:C	ENSG00000236935	0.110491	0.889509	2209
CD4_Naive	chr6:90976768:G:A	ENSG00000112182	0.000259094	0.999741	3289
CD4_Naive	chr22:21916361:G:A	ENSG00000185651	0.156332	0.843664	2039
CD4_Naive	chr9:123636121:C:A	ENSG00000119403	0.106409	0.893128	2248
CD4_Naive	chr15:77646338:A:C	ENSG00000140368	0.0735365	0.926463	2707
CD4_Naive	chr1:38285556:G:A	ENSG00000204084	0.0207347	0.979262	3151
CD4_Naive	chr12:42669657:C:G	ENSG00000015153	0.291792	0.708178	3620
CD4_Naive	chr12:42669657:C:G	ENSG00000139168	0.243563	0.756387	3620
CD4_Naive	chr16:30715908:T:C	ENSG00000169203	0.0849311	0.865915	379
CD4_Naive	chr7:99984089:T:C	ENSG00000066923	0.0724517	0.927532	2240
CD4_Naive	chr7:99984089:T:C	ENSG00000166997	0.22773	0.740717	2240
CD4_Naive	chr7:99984089:T:C	ENSG00000213413	0.0930249	0.906948	2240
CD4_Naive	chr7:99984089:T:C	ENSG00000213420	0.11858	0.881154	2240
CD4_Naive	chr11:60902731:T:C	ENSG00000167987	0.130478	0.759505	2384
CD4_Naive	chr19:55795029:CTGTT:C	ENSG00000233493	0.0518325	0.713758	5303
CD4_Naive	chr1:198592929:A:T	ENSG00000287989	0.277875	0.708919	3305
CD4_Naive	chr6:35229695:T:C	ENSG00000065060	0.183879	0.750502	3281
CD4_Naive	chr6:35229695:T:C	ENSG00000124562	0.165129	0.775906	3281
CD4_Naive	chr2:198961924:T:C	ENSG00000115896	0.143353	0.855883	2226
CD4_Naive	chr8:61760521:A:G	ENSG00000171316	0.189444	0.8103	3194
CD4_Naive	chr19:36213072:A:G	ENSG00000167595	0.112271	0.885094	3571
CD4_Naive	chr3:127377672:C:CT	ENSG00000163870	0.0287154	0.970999	3025
CD4_Naive	chr17:5140385:T:C	ENSG00000161929	0.0374275	0.960375	786
CD4_Naive	chr16:11793395:C:T	ENSG00000184602	0.0812588	0.878893	4744
CD4_Naive	chr1:226850520:A:G	ENSG00000143772	0.0272543	0.972659	3152
CD4_Naive	chr1:226850520:A:G	ENSG00000228548	0.0209859	0.978947	3152
CD4_Naive	chr7:4769030:T:C	ENSG00000164916	0.122203	0.874256	5167
CD4_Naive	chr7:4769030:T:C	ENSG00000287665	0.0307181	0.951055	5167
CD4_Naive	chr6:109331777:A:G	ENSG00000080546	0.11233	0.8876	3172
CD4_Naive	chr6:109331777:A:G	ENSG00000118689	0.15319	0.846715	3172
CD4_Naive	chr6:109331777:A:G	ENSG00000118690	0.149889	0.850015	3172
CD4_Naive	chr16:28995757:C:A	ENSG00000169682	0.0599141	0.939308	2357
CD4_Naive	chr16:28995757:C:A	ENSG00000213658	0.11561	0.826803	2357
CD4_Naive	chr1:243503764:A:T	ENSG00000054282	0.238161	0.760714	905
CD4_Naive	chr22:30545149:A:G	ENSG00000279159	0.0441732	0.95317	3337
CD4_Proliferating	chr3:17088873:A:AGCGTCGTTCCTCTTCTG	ENSG00000154822	0.103248	0.892984	3661
CD4_Proliferating	chr17:38056116:T:C	ENSG00000172057	0.122563	0.876362	2558
CD4_Proliferating	chr1:157692044:T:G	ENSG00000160856	0.119322	0.843389	4015
CD4_Proliferating	chr15:77646338:A:C	ENSG00000140368	0.139113	0.830162	2707
CD4_Proliferating	chr18:67547439:AAGGC:A	ENSG00000206052	0.228705	0.753535	4111
CD4_Proliferating	chr12:56389293:T:C	ENSG00000197728	0.0842351	0.915753	2108
CD4_Proliferating	chr2:198961924:T:C	ENSG00000222017	0.152393	0.787979	2226
CD4_Proliferating	chr19:36213072:A:G	ENSG00000161265	0.106139	0.883217	3571
CD4_TCM	chr5:55444683:G:A	ENSG00000164512	0	1	4220
CD4_TCM	chr5:55444683:G:A	ENSG00000249236	1.04359e-12	1	4220
CD4_TCM	chr6:167541258:C:G	ENSG00000284825	0.121286	0.878714	4525
CD4_TCM	chr8:11343973:C:T	ENSG00000136573	0.137563	0.862437	5035
CD4_TCM	chr2:100781646:G:A	ENSG00000144218	0.0179702	0.98203	3495
CD4_TCM	chr1:2546229:G:A	ENSG00000272449	0.242282	0.726622	3367
CD4_TCM	chr5:102604933:A:C	ENSG00000181751	0.031526	0.968473	2781
CD4_TCM	chr3:17088873:A:AGCGTCGTTCCTCTTCTG	ENSG00000154822	0.198292	0.801708	3661
CD4_TCM	chr2:61097583:A:G	ENSG00000162924	0.0148207	0.985088	2639
CD4_TCM	chr2:111923086:G:GT	ENSG00000153094	0.0440971	0.954681	2720
CD4_TCM	chr1:117280696:C:T	ENSG00000116824	0.00479479	0.950334	2504
CD4_TCM	chr11:95311422:T:C	ENSG00000077458	0.178749	0.726905	3436
CD4_TCM	chr11:95311422:T:C	ENSG00000149212	0.000319258	0.999681	3436
CD4_TCM	chr11:95311422:T:C	ENSG00000184384	0.00115256	0.996699	3436
CD4_TCM	chr11:95311422:T:C	ENSG00000245552	0.000319336	0.999681	3436
CD4_TCM	chr11:95311422:T:C	ENSG00000285842	0.000319259	0.999681	3436
CD4_TCM	chr8:129575103:C:T	ENSG00000254275	0.208308	0.791692	3811
CD4_TCM	chr19:19391851:C:T	ENSG00000250067	0.291989	0.70801	2828
CD4_TCM	chr21:43855067:A:C	ENSG00000160185	2.13373e-05	0.999979	5207
CD4_TCM	chr11:64107477:T:C	ENSG00000236935	0.00241324	0.997587	2209
CD4_TCM	chr6:90976768:G:A	ENSG00000112182	0.00210615	0.997894	3289
CD4_TCM	chr6:90976768:G:A	ENSG00000260271	0.00772155	0.957279	3289
CD4_TCM	chr22:21916361:G:A	ENSG00000185651	0.227832	0.772167	2039
CD4_TCM	chr9:123636121:C:A	ENSG00000056558	0.0930038	0.906996	2248
CD4_TCM	chr9:123636121:C:A	ENSG00000119403	0.108279	0.891721	2248
CD4_TCM	chr15:77646338:A:C	ENSG00000140368	0.0735365	0.926463	2707
CD4_TCM	chr15:77646338:A:C	ENSG00000140391	0.0736172	0.926383	2707
CD4_TCM	chr12:56389293:T:C	ENSG00000197728	0.0884275	0.91156	2108
CD4_TCM	chr1:67806454:G:T	ENSG00000081985	0.0415488	0.958448	3382
CD4_TCM	chr6:14098470:T:C	ENSG00000112149	0.0565563	0.810761	3221
CD4_TCM	chr1:38285556:G:A	ENSG00000204084	0.0122886	0.98771	3151
CD4_TCM	chr12:42669657:C:G	ENSG00000139168	0.0598596	0.940134	3620
CD4_TCM	chr16:30715908:T:C	ENSG00000099385	0.203901	0.77198	1315
CD4_TCM	chr16:30715908:T:C	ENSG00000169203	0.042916	0.931963	379
CD4_TCM	chr7:99984089:T:C	ENSG00000066923	0.100932	0.899045	2240
CD4_TCM	chr7:99984089:T:C	ENSG00000146826	0.108109	0.890911	2240
CD4_TCM	chr7:99984089:T:C	ENSG00000166997	0.107402	0.892545	2240
CD4_TCM	chr7:99984089:T:C	ENSG00000213413	0.088629	0.911351	2240
CD4_TCM	chr7:99984089:T:C	ENSG00000291122	0.106693	0.893283	2240
CD4_TCM	chr14:35376082:G:T	ENSG00000100890	0.270356	0.729332	4290
CD4_TCM	chr6:35229695:T:C	ENSG00000065060	0.183836	0.750559	3281
CD4_TCM	chr6:35229695:T:C	ENSG00000124562	0.154882	0.78979	3281
CD4_TCM	chr6:35229695:T:C	ENSG00000196821	0.180795	0.753857	3098
CD4_TCM	chr7:50361874:A:T	ENSG00000185811	0.0151827	0.984729	3432
CD4_TCM	chr2:198961924:T:C	ENSG00000115520	0.0239771	0.855403	2029
CD4_TCM	chr2:198961924:T:C	ENSG00000115540	0.0510552	0.806624	2168
CD4_TCM	chr19:36213072:A:G	ENSG00000089327	0.0555935	0.881966	3393
CD4_TCM	chr19:36213072:A:G	ENSG00000126254	0.0839609	0.772641	3571
CD4_TCM	chr3:127377672:C:CT	ENSG00000163870	0.00354131	0.996415	3025
CD4_TCM	chr17:5140385:T:C	ENSG00000029725	0.02921	0.827997	786
CD4_TCM	chr17:5140385:T:C	ENSG00000261879	0.105981	0.728648	786
CD4_TCM	chr1:226850520:A:G	ENSG00000143772	0.0244011	0.975521	3152
CD4_TCM	chr1:226850520:A:G	ENSG00000228548	0.0180982	0.981843	3152
CD4_TCM	chr7:4769030:T:C	ENSG00000164916	0.130664	0.865552	5167
CD4_TCM	chr6:109331777:A:G	ENSG00000080546	0.192103	0.807779	3172
CD4_TCM	chr16:28995757:C:A	ENSG00000169682	0.0122715	0.987559	2357
CD4_TCM	chr16:28995757:C:A	ENSG00000213658	0.0461265	0.93772	2357
CD4_TCM	chr7:37404708:T:C	ENSG00000155849	0.0670883	0.932884	3475
CD4_TCM	chr7:37404708:T:C	ENSG00000224101	0.0433522	0.956629	3475
CD4_TCM	chr6:15208761:T:C	ENSG00000235488	0.121007	0.846033	3487
CD4_TCM	chr2:70209168:TATCCATCC:T	ENSG00000035141	0.204885	0.790535	2500
CD4_TEM	chr5:55444683:G:A	ENSG00000134352	0.00148967	0.99086	4220
CD4_TEM	chr5:55444683:G:A	ENSG00000164512	3.04391e-12	1	4220
CD4_TEM	chr19:10586018:CTTT:C	ENSG00000196110	0.010504	0.736931	1277
CD4_TEM	chr8:11343973:C:T	ENSG00000136573	0.296426	0.703574	5035
CD4_TEM	chr8:11343973:C:T	ENSG00000255052	0.238811	0.751609	4523
CD4_TEM	chr3:17088873:A:AGCGTCGTTCCTCTTCTG	ENSG00000154822	0.0840057	0.915994	3661
CD4_TEM	chr2:61097583:A:G	ENSG00000162924	0.0330001	0.831538	2639
CD4_TEM	chr17:38056116:T:C	ENSG00000073605	0.138287	0.861713	2558
CD4_TEM	chr17:38056116:T:C	ENSG00000172057	0.184383	0.815617	2558
CD4_TEM	chr11:95311422:T:C	ENSG00000149212	0.000325035	0.999675	3436
CD4_TEM	chr11:95311422:T:C	ENSG00000245552	0.000320588	0.999679	3436
CD4_TEM	chr11:95311422:T:C	ENSG00000285842	0.000329345	0.999671	3436
CD4_TEM	chr8:129575103:C:T	ENSG00000254275	0.261736	0.738203	3811
CD4_TEM	chr21:43855067:A:C	ENSG00000160185	2.13373e-05	0.999979	5207
CD4_TEM	chr11:64107477:T:C	ENSG00000236935	0.0228305	0.97717	2209
CD4_TEM	chr22:21916361:G:A	ENSG00000185651	0.226445	0.773331	2039
CD4_TEM	chr9:123636121:C:A	ENSG00000119403	0.0923505	0.907645	2248
CD4_TEM	chr15:77646338:A:C	ENSG00000140368	0.0735365	0.926463	2707
CD4_TEM	chr15:77646338:A:C	ENSG00000140391	0.0735365	0.926463	2707
CD4_TEM	chr2:201995779:A:G	ENSG00000003402	0.236667	0.763323	2729
CD4_TEM	chr12:56389293:T:C	ENSG00000197728	0.0884324	0.911555	2108
CD4_TEM	chr1:67806454:G:T	ENSG00000081985	0.0593279	0.940653	3382
CD4_TEM	chr1:38285556:G:A	ENSG00000204084	0.0247571	0.975083	3151
CD4_TEM	chr12:42669657:C:G	ENSG00000015153	0.220853	0.779125	3620
CD4_TEM	chr16:30715908:T:C	ENSG00000169203	0.041919	0.933407	379
CD4_TEM	chr7:99984089:T:C	ENSG00000066923	0.105003	0.891878	2240
CD4_TEM	chr7:99984089:T:C	ENSG00000213413	0.0865115	0.913467	2240
CD4_TEM	chr7:99984089:T:C	ENSG00000291122	0.102368	0.897609	2240
CD4_TEM	chr14:35376082:G:T	ENSG00000100890	0.101092	0.898791	4290
CD4_TEM	chr3:12507564:C:T	ENSG00000225526	0.175913	0.767834	3407
CD4_TEM	chr6:35229695:T:C	ENSG00000065060	0.179871	0.755932	3281
CD4_TEM	chr6:35229695:T:C	ENSG00000124562	0.178451	0.757856	3281
CD4_TEM	chr7:50361874:A:T	ENSG00000185811	0.0136168	0.986324	3432
CD4_TEM	chr2:198961924:T:C	ENSG00000115896	0.280334	0.718177	2226
CD4_TEM	chr19:36213072:A:G	ENSG00000167595	0.0607539	0.932388	3571
CD4_TEM	chr3:127377672:C:CT	ENSG00000163870	0.00302347	0.996937	3025
CD4_TEM	chr1:226850520:A:G	ENSG00000143772	0.0288562	0.971053	3152
CD4_TEM	chr1:226850520:A:G	ENSG00000228548	0.0260405	0.973877	3152
CD4_TEM	chr7:4769030:T:C	ENSG00000164916	0.0200469	0.967814	5167
CD4_TEM	chr16:28995757:C:A	ENSG00000169682	0.0337835	0.931438	2357
CD4_TEM	chr16:28995757:C:A	ENSG00000176953	0.0816912	0.857256	2357
CD4_TEM	chr12:58045454:C:T	ENSG00000135439	0.179222	0.814635	2250
CD4_TEM	chr7:37404708:T:C	ENSG00000155849	0.0537557	0.946222	3475
CD8_Naive	chr5:55444683:G:A	ENSG00000134352	0	1	4220
CD8_Naive	chr5:55444683:G:A	ENSG00000164512	2.24486e-12	1	4220
CD8_Naive	chr5:55444683:G:A	ENSG00000249236	1.72578e-10	1	4220
CD8_Naive	chr5:55444683:G:A	ENSG00000262211	4.23454e-05	0.999943	4220
CD8_Naive	chr2:191943742:C:T	ENSG00000288064	0.182386	0.764073	2516
CD8_Naive	chr8:11343973:C:T	ENSG00000136573	0.16116	0.83884	5035
CD8_Naive	chr1:2546229:G:A	ENSG00000142606	0.0796549	0.920345	3367
CD8_Naive	chr1:2546229:G:A	ENSG00000272449	0.143409	0.70709	3367
CD8_Naive	chr22:39747780:G:A	ENSG00000100321	0.00101391	0.998986	3344
CD8_Naive	chr11:118669605:T:A	ENSG00000110367	0.117957	0.802017	2643
CD8_Naive	chr2:61097583:A:G	ENSG00000162924	0.0262655	0.973728	2639
CD8_Naive	chr17:38056116:T:C	ENSG00000008838	0.0863894	0.804991	2558
CD8_Naive	chr11:95311422:T:C	ENSG00000245552	0.00032539	0.999675	3436
CD8_Naive	chr11:95311422:T:C	ENSG00000285842	0.000548489	0.999452	3436
CD8_Naive	chr21:43855067:A:C	ENSG00000160185	2.13373e-05	0.999979	5207
CD8_Naive	chr11:64107477:T:C	ENSG00000173457	0.0939006	0.906098	2209
CD8_Naive	chr11:64107477:T:C	ENSG00000236935	0.00129073	0.998709	2209
CD8_Naive	chr6:90976768:G:A	ENSG00000112182	0.000244597	0.999755	3289
CD8_Naive	chr6:90976768:G:A	ENSG00000260271	0.0227326	0.977267	3289
CD8_Naive	chr22:21916361:G:A	ENSG00000185651	0.0829724	0.878074	2039
CD8_Naive	chr9:123636121:C:A	ENSG00000119402	0.117775	0.848547	2248
CD8_Naive	chr9:123636121:C:A	ENSG00000119403	0.214822	0.754566	2248
CD8_Naive	chr15:77646338:A:C	ENSG00000140368	0.0735365	0.926463	2707
CD8_Naive	chr15:77646338:A:C	ENSG00000140391	0.200903	0.799097	2707
CD8_Naive	chr11:2323220:G:A	ENSG00000064201	0.000235231	0.999765	3664
CD8_Naive	chr12:56389293:T:C	ENSG00000197728	0.0884128	0.911574	2108
CD8_Naive	chr1:38285556:G:A	ENSG00000204084	0.070729	0.929262	3151
CD8_Naive	chr16:30715908:T:C	ENSG00000169203	0.0629304	0.9005	379
CD8_Naive	chr16:30715908:T:C	ENSG00000260911	0.134768	0.848318	1315
CD8_Naive	chr11:60902731:T:C	ENSG00000110448	0.28596	0.713868	2384
CD8_Naive	chr1:198592929:A:T	ENSG00000081237	0.113804	0.873804	3305
CD8_Naive	chr3:12507564:C:T	ENSG00000075975	0.142866	0.74074	3407
CD8_Naive	chr6:35229695:T:C	ENSG00000065060	0.190141	0.742017	3281
CD8_Naive	chr6:35229695:T:C	ENSG00000124562	0.168541	0.771283	3281
CD8_Naive	chr7:50361874:A:T	ENSG00000185811	0.0228087	0.977049	3432
CD8_Naive	chr11:107967350:A:G	ENSG00000255467	0.0554116	0.902494	3144
CD8_Naive	chr8:61760521:A:G	ENSG00000171316	0.174866	0.775823	3194
CD8_Naive	chr3:127377672:C:CT	ENSG00000163870	0.00377732	0.996177	3025
CD8_Naive	chr16:11793395:C:T	ENSG00000184602	0.110503	0.751809	4744
CD8_Naive	chr1:226850520:A:G	ENSG00000143772	0.0373856	0.962497	3152
CD8_Naive	chr1:226850520:A:G	ENSG00000228548	0.0268994	0.972975	3152
CD8_Naive	chr7:4769030:T:C	ENSG00000164916	0.0253097	0.973672	5167
CD8_Naive	chr7:4769030:T:C	ENSG00000287665	0.0413969	0.887229	5167
CD8_Naive	chr6:109331777:A:G	ENSG00000080546	0.179703	0.820186	3172
CD8_Naive	chr6:109331777:A:G	ENSG00000118690	0.154054	0.834357	3172
CD8_Naive	chr16:28995757:C:A	ENSG00000168488	0.103199	0.88761	2357
CD8_Naive	chr16:28995757:C:A	ENSG00000169682	0.0115534	0.988282	2357
CD8_Naive	chr16:28995757:C:A	ENSG00000188603	0.0585087	0.879083	2357
CD8_Naive	chr1:243503764:A:T	ENSG00000054282	0.0889826	0.809014	905
CD8_Naive	chr3:105882904:T:G	ENSG00000114423	0.122646	0.767316	3873
CD8_Naive	chr7:37404708:T:C	ENSG00000155849	0.0515716	0.948407	3475
CD8_Naive	chr1:92938085:A:T	ENSG00000223745	0.0530295	0.744293	953
CD8_Proliferating	chr22:39747780:G:A	ENSG00000100321	0.00682826	0.989797	3345
CD8_Proliferating	chr17:38056116:T:C	ENSG00000172057	0.298503	0.701487	2558
CD8_Proliferating	chr11:64107477:T:C	ENSG00000173113	0.00872638	0.987273	2209
CD8_Proliferating	chr11:64107477:T:C	ENSG00000236935	0.0361334	0.962823	2209
CD8_Proliferating	chr1:157692044:T:G	ENSG00000160856	0.0723508	0.894194	4015
CD8_Proliferating	chr15:77646338:A:C	ENSG00000140368	0.0754339	0.92323	2707
CD8_Proliferating	chr18:67547439:AAGGC:A	ENSG00000206052	0.0700028	0.914437	4111
CD8_Proliferating	chr12:56389293:T:C	ENSG00000197728	0.0798976	0.920091	2108
CD8_TCM	chr5:55444683:G:A	ENSG00000134352	0.0622633	0.726453	4220
CD8_TCM	chr2:204743409:G:A	ENSG00000163599	0.0421887	0.95247	3035
CD8_TCM	chr8:11343973:C:T	ENSG00000255052	0.176316	0.820775	4523
CD8_TCM	chr22:39747780:G:A	ENSG00000100321	0.0010936	0.998906	3344
CD8_TCM	chr12:111884608:T:C	ENSG00000204842	0.0296756	0.830454	1516
CD8_TCM	chr2:61097583:A:G	ENSG00000162924	0.0262416	0.973755	2639
CD8_TCM	chr17:38056116:T:C	ENSG00000073605	0.114852	0.885148	2558
CD8_TCM	chr17:38056116:T:C	ENSG00000172057	0.226151	0.773849	2558
CD8_TCM	chr11:95311422:T:C	ENSG00000149212	0.000319257	0.999681	3436
CD8_TCM	chr11:95311422:T:C	ENSG00000245552	0.000319449	0.999681	3436
CD8_TCM	chr11:95311422:T:C	ENSG00000285842	0.000432793	0.999567	3436
CD8_TCM	chr21:43855067:A:C	ENSG00000160185	2.13373e-05	0.999979	5207
CD8_TCM	chr11:64107477:T:C	ENSG00000236935	0.0618015	0.938198	2209
CD8_TCM	chr22:21916361:G:A	ENSG00000185651	0.0909787	0.90876	2039
CD8_TCM	chr9:123636121:C:A	ENSG00000056558	0.0725246	0.927475	2248
CD8_TCM	chr9:123636121:C:A	ENSG00000119403	0.0991517	0.900848	2248
CD8_TCM	chr15:77646338:A:C	ENSG00000140368	0.0735365	0.926463	2707
CD8_TCM	chr18:67547439:AAGGC:A	ENSG00000150637	0.27569	0.724297	4111
CD8_TCM	chr12:56389293:T:C	ENSG00000197728	0.0884323	0.911555	2108
CD8_TCM	chr1:67806454:G:T	ENSG00000081985	0.104948	0.895044	3382
CD8_TCM	chr16:30715908:T:C	ENSG00000169203	0.110316	0.825982	379
CD8_TCM	chr7:99984089:T:C	ENSG00000066923	0.135615	0.86377	2240
CD8_TCM	chr7:99984089:T:C	ENSG00000213413	0.0932056	0.891122	2240
CD8_TCM	chr7:99984089:T:C	ENSG00000213420	0.114303	0.796024	2240
CD8_TCM	chr7:99984089:T:C	ENSG00000291122	0.1208	0.879173	2240
CD8_TCM	chr1:154428283:A:G	ENSG00000160712	0.0718518	0.927199	2665
CD8_TCM	chr14:35376082:G:T	ENSG00000100890	0.139952	0.859859	4290
CD8_TCM	chr6:35229695:T:C	ENSG00000065060	0.178051	0.758397	3281
CD8_TCM	chr6:35229695:T:C	ENSG00000124562	0.165377	0.775571	3281
CD8_TCM	chr7:50361874:A:T	ENSG00000185811	0.016036	0.983894	3432
CD8_TCM	chr3:127377672:C:CT	ENSG00000163870	0.00272755	0.997227	3025
CD8_TCM	chr16:11793395:C:T	ENSG00000184602	0.10067	0.853853	4744
CD8_TCM	chr1:226850520:A:G	ENSG00000143772	0.0262658	0.973651	3152
CD8_TCM	chr1:226850520:A:G	ENSG00000228548	0.0274855	0.972427	3152
CD8_TCM	chr7:4769030:T:C	ENSG00000164916	0.0288011	0.970342	5167
CD8_TCM	chr16:28995757:C:A	ENSG00000169682	0.151124	0.846908	2357
CD8_TCM	chr16:28995757:C:A	ENSG00000188603	0.0700181	0.918209	2357
CD8_TCM	chr6:52229298:T:C	ENSG00000170915	0.095557	0.881795	3820
CD8_TCM	chr7:37404708:T:C	ENSG00000155849	0.0665176	0.933454	3475
CD8_TEM	chr5:55444683:G:A	ENSG00000134352	0.0216568	0.938148	4220
CD8_TEM	chr2:204743409:G:A	ENSG00000163599	0.283737	0.710115	3035
CD8_TEM	chr8:11343973:C:T	ENSG00000136573	0.165113	0.834887	5035
CD8_TEM	chr3:17088873:A:AGCGTCGTTCCTCTTCTG	ENSG00000154822	0.10071	0.89929	3661
CD8_TEM	chr11:118669605:T:A	ENSG00000186174	0.205864	0.713039	2643
CD8_TEM	chr17:38056116:T:C	ENSG00000073605	0.109134	0.890866	2558
CD8_TEM	chr17:38056116:T:C	ENSG00000172057	0.0607625	0.939238	2558
CD8_TEM	chr19:19391851:C:T	ENSG00000250067	0.198487	0.735341	2828
CD8_TEM	chr21:43855067:A:C	ENSG00000160185	2.13373e-05	0.999979	5207
CD8_TEM	chr11:64107477:T:C	ENSG00000236935	0.00137618	0.998624	2209
CD8_TEM	chr22:21916361:G:A	ENSG00000185651	0.177484	0.822514	2039
CD8_TEM	chr9:123636121:C:A	ENSG00000119403	0.0849686	0.915031	2248
CD8_TEM	chr15:77646338:A:C	ENSG00000140368	0.0735365	0.926463	2707
CD8_TEM	chr15:77646338:A:C	ENSG00000140391	0.0736169	0.926383	2707
CD8_TEM	chr2:201995779:A:G	ENSG00000003402	0.299894	0.700094	2729
CD8_TEM	chr2:201995779:A:G	ENSG00000119013	0.0987975	0.89962	2729
CD8_TEM	chr2:201995779:A:G	ENSG00000155744	0.135881	0.864107	2729
CD8_TEM	chr11:2323220:G:A	ENSG00000053918	0.0368665	0.937248	3664
CD8_TEM	chr3:27758275:G:T	ENSG00000163508	0.143345	0.856647	3850
CD8_TEM	chr12:56389293:T:C	ENSG00000197728	0.0883341	0.911653	2108
CD8_TEM	chr1:67806454:G:T	ENSG00000081985	0.0461567	0.95384	3382
CD8_TEM	chr1:67806454:G:T	ENSG00000142864	0.110811	0.756712	3382
CD8_TEM	chr1:38285556:G:A	ENSG00000204084	0.018201	0.981797	3151
CD8_TEM	chr12:42669657:C:G	ENSG00000015153	0.0451705	0.954825	3620
CD8_TEM	chr12:42669657:C:G	ENSG00000139168	0.226512	0.773464	3620
CD8_TEM	chr12:42669657:C:G	ENSG00000151233	0.252891	0.747084	3620
CD8_TEM	chr16:30715908:T:C	ENSG00000156873	0.0657181	0.928954	1315
CD8_TEM	chr16:30715908:T:C	ENSG00000169203	0.0394549	0.937404	379
CD8_TEM	chr14:75981856:T:C	ENSG00000119686	0.0389355	0.724599	2719
CD8_TEM	chr14:75981856:T:C	ENSG00000156127	0.0042616	0.995728	2719
CD8_TEM	chr7:99984089:T:C	ENSG00000066923	0.170076	0.829886	2240
CD8_TEM	chr7:99984089:T:C	ENSG00000213413	0.0948555	0.905123	2240
CD8_TEM	chr7:99984089:T:C	ENSG00000291122	0.0945203	0.905458	2240
CD8_TEM	chr6:35229695:T:C	ENSG00000065060	0.165641	0.775213	3281
CD8_TEM	chr6:35229695:T:C	ENSG00000124562	0.179893	0.755902	3281
CD8_TEM	chr6:35229695:T:C	ENSG00000196821	0.153004	0.747246	3098
CD8_TEM	chr7:50361874:A:T	ENSG00000185811	0.0134252	0.986516	3432
CD8_TEM	chr2:198961924:T:C	ENSG00000115896	0.280377	0.718134	2226
CD8_TEM	chr2:198961924:T:C	ENSG00000286020	0.276779	0.721751	2226
CD8_TEM	chr19:941603:A:G	ENSG00000116017	0.18895	0.792545	5396
CD8_TEM	chr3:127377672:C:CT	ENSG00000163870	0.00214855	0.997821	3025
CD8_TEM	chr1:226850520:A:G	ENSG00000143772	0.0272033	0.97271	3152
CD8_TEM	chr1:226850520:A:G	ENSG00000228548	0.0298675	0.967545	3152
CD8_TEM	chr7:4769030:T:C	ENSG00000164916	0.0153336	0.984197	5167
CD8_TEM	chr9:5438435:C:A	ENSG00000205808	0.0310944	0.707322	2385
CD8_TEM	chr10:82273079:T:C	ENSG00000108219	0.0618055	0.712306	4635
CD8_TEM	chr16:28995757:C:A	ENSG00000169682	0.0126933	0.987132	2357
CD8_TEM	chr16:28995757:C:A	ENSG00000213658	0.0824669	0.914936	2357
CD8_TEM	chr1:243503764:A:T	ENSG00000054282	0.24487	0.753973	905
cDC1	chr6:167541258:C:G	ENSG00000112486	0.0220708	0.96987	4525
cDC1	chr2:100781646:G:A	ENSG00000144218	0.0528156	0.947136	3495
cDC1	chr22:39747780:G:A	ENSG00000100321	0.0019165	0.998084	3344
cDC1	chr12:56389293:T:C	ENSG00000197728	0.0697768	0.930213	2108
cDC1	chr16:28995757:C:A	ENSG00000168488	0.217971	0.758629	2357
cDC1	chr16:28995757:C:A	ENSG00000169682	0.0119773	0.987438	2357
cDC2	chr6:167541258:C:G	ENSG00000112486	0.00425954	0.99574	4525
cDC2	chr6:167541258:C:G	ENSG00000213066	0.0131149	0.986885	4525
cDC2	chr6:167541258:C:G	ENSG00000285730	0.0479331	0.940094	4525
cDC2	chr7:128576086:T:C	ENSG00000128604	0.00429087	0.995709	3722
cDC2	chr13:40355913:T:C	ENSG00000133103	0.149084	0.850378	3628
cDC2	chr2:100781646:G:A	ENSG00000144218	0.0622171	0.937783	3495
cDC2	chr16:86011033:C:T	ENSG00000285040	0.0711527	0.880149	5284
cDC2	chr22:39747780:G:A	ENSG00000100321	0.00630038	0.9937	3344
cDC2	chr2:61097583:A:G	ENSG00000162924	0.0228703	0.976257	2639
cDC2	chr11:64107477:T:C	ENSG00000236935	0.026335	0.973665	2209
cDC2	chr22:21916361:G:A	ENSG00000185651	0.177664	0.821513	2039
cDC2	chr15:77646338:A:C	ENSG00000140368	0.0735371	0.926463	2707
cDC2	chr11:2323220:G:A	ENSG00000110651	0.00821448	0.991591	3664
cDC2	chr12:56389293:T:C	ENSG00000139531	0.0304659	0.895658	2108
cDC2	chr12:56389293:T:C	ENSG00000197728	0.0884286	0.911559	2108
cDC2	chr1:38285556:G:A	ENSG00000204084	0.0812955	0.916947	3151
cDC2	chr16:30715908:T:C	ENSG00000103549	0.0742488	0.719111	1315
cDC2	chr16:30715908:T:C	ENSG00000169203	0.0396413	0.921279	379
cDC2	chr21:34773777:C:T	ENSG00000159128	0.0853149	0.914675	3096
cDC2	chr11:60902731:T:C	ENSG00000256733	0.0783163	0.877634	2384
cDC2	chr19:3369572:T:G	ENSG00000141905	0.00173696	0.99061	4769
cDC2	chr1:198592929:A:T	ENSG00000261573	0.0827415	0.743133	3305
cDC2	chr6:35229695:T:C	ENSG00000124562	0.175529	0.761804	3281
cDC2	chr4:48220839:G:A	ENSG00000075539	0.28449	0.71293	2937
cDC2	chr2:198961924:T:C	ENSG00000115896	0.0916013	0.907909	2226
cDC2	chr3:127377672:C:CT	ENSG00000114631	0.156815	0.813096	3025
cDC2	chr16:28995757:C:A	ENSG00000169682	0.0091151	0.990756	2357
cDC2	chr1:243503764:A:T	ENSG00000054282	0.21634	0.782638	905
dnT	chr2:100781646:G:A	ENSG00000144218	0.0342595	0.965283	3495
dnT	chr5:102604933:A:C	ENSG00000181751	0.138244	0.749775	2781
dnT	chr17:38056116:T:C	ENSG00000073605	0.0843394	0.915592	2558
dnT	chr17:38056116:T:C	ENSG00000172057	0.237949	0.762051	2558
dnT	chr11:95311422:T:C	ENSG00000285842	0.00077162	0.999228	3436
dnT	chr21:43855067:A:C	ENSG00000160185	0.00117406	0.998417	5208
dnT	chr11:64107477:T:C	ENSG00000236935	0.0064971	0.993503	2209
dnT	chr6:90976768:G:A	ENSG00000112182	0.0013665	0.998633	3289
dnT	chr1:157692044:T:G	ENSG00000160856	0.036319	0.961093	4015
dnT	chr12:56389293:T:C	ENSG00000197728	0.0879937	0.911994	2108
dnT	chr7:99984089:T:C	ENSG00000291122	0.0941652	0.905802	2240
dnT	chr2:198961924:T:C	ENSG00000115896	0.0904751	0.894544	2226
dnT	chr1:226850520:A:G	ENSG00000143772	0.035901	0.953754	3152
dnT	chr7:37404708:T:C	ENSG00000155849	0.0572147	0.942761	3475
gdT	chr15:38846678:C:T	ENSG00000172575	0.071406	0.922593	3785
gdT	chr8:11343973:C:T	ENSG00000136573	0.0778804	0.92212	5035
gdT	chr22:39747780:G:A	ENSG00000100321	0.00101211	0.998988	3344
gdT	chr3:17088873:A:AGCGTCGTTCCTCTTCTG	ENSG00000154822	0.106887	0.892765	3661
gdT	chr17:38056116:T:C	ENSG00000073605	0.155388	0.844612	2558
gdT	chr17:38056116:T:C	ENSG00000172057	0.104605	0.895395	2558
gdT	chr11:95311422:T:C	ENSG00000149212	0.00527798	0.994537	3436
gdT	chr19:19391851:C:T	ENSG00000250067	0.210071	0.733397	2828
gdT	chr21:43855067:A:C	ENSG00000160185	2.23809e-05	0.999978	5208
gdT	chr11:64107477:T:C	ENSG00000173457	0.249026	0.749176	2209
gdT	chr11:64107477:T:C	ENSG00000236935	0.00443604	0.995564	2209
gdT	chr22:21916361:G:A	ENSG00000185651	0.0380062	0.869166	2039
gdT	chr9:123636121:C:A	ENSG00000119403	0.126728	0.873272	2248
gdT	chr15:77646338:A:C	ENSG00000140368	0.0735365	0.926463	2707
gdT	chr2:201995779:A:G	ENSG00000003402	0.183867	0.816124	2729
gdT	chr5:133853877:C:T	ENSG00000237190	0.031199	0.966327	2199
gdT	chr12:56389293:T:C	ENSG00000197728	0.0878878	0.9121	2108
gdT	chr1:67806454:G:T	ENSG00000081985	0.115942	0.884049	3382
gdT	chr1:38285556:G:A	ENSG00000204084	0.0228173	0.977175	3151
gdT	chr12:42669657:C:G	ENSG00000139168	0.122334	0.877633	3620
gdT	chr16:30715908:T:C	ENSG00000169203	0.0347614	0.827523	379
gdT	chr7:99984089:T:C	ENSG00000066923	0.111318	0.859503	2240
gdT	chr7:99984089:T:C	ENSG00000213413	0.0959394	0.904022	2240
gdT	chr7:99984089:T:C	ENSG00000291122	0.118293	0.88168	2240
gdT	chr14:35376082:G:T	ENSG00000100890	0.135428	0.864414	4290
gdT	chr6:35229695:T:C	ENSG00000124562	0.192029	0.739458	3281
gdT	chr7:50361874:A:T	ENSG00000185811	0.0177745	0.982145	3432
gdT	chr2:113892774:A:G	ENSG00000114999	0.0731024	0.750634	3160
gdT	chr2:198961924:T:C	ENSG00000115896	0.280379	0.718132	2226
gdT	chr3:127377672:C:CT	ENSG00000163870	0.00312642	0.996825	3025
gdT	chr17:5140385:T:C	ENSG00000108523	0.175734	0.812518	786
gdT	chr1:226850520:A:G	ENSG00000143772	0.0614286	0.938339	3152
gdT	chr16:28995757:C:A	ENSG00000169682	0.01452	0.985197	2357
gdT	chr13:75875380:G:A	ENSG00000136111	0.196451	0.803145	3200
HSPC	chr2:100781646:G:A	ENSG00000144218	0.0266113	0.973389	3495
HSPC	chr22:39747780:G:A	ENSG00000100321	0.00394086	0.996059	3344
HSPC	chr8:102456303:G:A	ENSG00000246263	0.0294687	0.921837	2348
HSPC	chr11:2323220:G:A	ENSG00000064201	0.00540016	0.994595	3664
HSPC	chr12:56389293:T:C	ENSG00000197728	0.0883405	0.911647	2108
HSPC	chr1:38285556:G:A	ENSG00000204084	0.187475	0.794127	3150
HSPC	chr2:198961924:T:C	ENSG00000115896	0.183481	0.775527	2226
HSPC	chr19:36213072:A:G	ENSG00000126246	0.158258	0.833953	3571
HSPC	chr16:28995757:C:A	ENSG00000178952	0.295638	0.700573	2356
HSPC	chr7:37404708:T:C	ENSG00000155849	0.0448838	0.955097	3475
ILC	chr11:64107477:T:C	ENSG00000236935	0.123241	0.851498	2209
ILC	chr1:157692044:T:G	ENSG00000160856	0.0697898	0.93017	4015
ILC	chr12:56389293:T:C	ENSG00000197728	0.088356	0.911631	2108
MAIT	chr6:167541258:C:G	ENSG00000213066	0.173434	0.811049	4525
MAIT	chr6:167541258:C:G	ENSG00000227598	0.235061	0.732487	4525
MAIT	chr8:11343973:C:T	ENSG00000136573	0.0591283	0.940872	5035
MAIT	chr8:11343973:C:T	ENSG00000269954	0.0187388	0.978282	5035
MAIT	chr22:39747780:G:A	ENSG00000100321	0.00123307	0.998767	3344
MAIT	chr3:17088873:A:AGCGTCGTTCCTCTTCTG	ENSG00000154822	0.117827	0.881827	3661
MAIT	chr17:38056116:T:C	ENSG00000073605	0.185285	0.814715	2558
MAIT	chr17:38056116:T:C	ENSG00000172057	0.093817	0.906183	2558
MAIT	chr21:43855067:A:C	ENSG00000160185	2.13376e-05	0.999979	5208
MAIT	chr11:64107477:T:C	ENSG00000236935	0.0156009	0.984399	2209
MAIT	chr9:123636121:C:A	ENSG00000056558	0.104209	0.895696	2248
MAIT	chr9:123636121:C:A	ENSG00000119403	0.103933	0.896067	2248
MAIT	chr15:77646338:A:C	ENSG00000140368	0.0735365	0.926463	2707
MAIT	chr15:77646338:A:C	ENSG00000140391	0.0738632	0.926137	2707
MAIT	chr11:2323220:G:A	ENSG00000238184	0.0789867	0.786007	3664
MAIT	chr3:27758275:G:T	ENSG00000163508	0.0292702	0.970531	3850
MAIT	chr12:56389293:T:C	ENSG00000197728	0.0884228	0.911564	2108
MAIT	chr1:67806454:G:T	ENSG00000081985	0.118712	0.881278	3382
MAIT	chr1:38285556:G:A	ENSG00000204084	0.0268374	0.973155	3151
MAIT	chr3:46150937:G:A	ENSG00000160791	0.199494	0.792304	3699
MAIT	chr12:42669657:C:G	ENSG00000015153	0.24722	0.752755	3620
MAIT	chr12:42669657:C:G	ENSG00000139168	0.053295	0.946684	3620
MAIT	chr16:30715908:T:C	ENSG00000169203	0.0483621	0.896866	379
MAIT	chr7:99984089:T:C	ENSG00000213413	0.0996167	0.89999	2240
MAIT	chr7:99984089:T:C	ENSG00000291122	0.12035	0.879623	2240
MAIT	chr14:35376082:G:T	ENSG00000100890	0.0767526	0.923158	4290
MAIT	chr3:12507564:C:T	ENSG00000132155	0.163291	0.835853	3407
MAIT	chr6:35229695:T:C	ENSG00000065060	0.15933	0.783763	3281
MAIT	chr6:35229695:T:C	ENSG00000124562	0.164249	0.777098	3281
MAIT	chr7:50361874:A:T	ENSG00000185811	0.0136977	0.986217	3432
MAIT	chr2:198961924:T:C	ENSG00000115896	0.265674	0.732915	2226
MAIT	chr8:61760521:A:G	ENSG00000171316	0.204103	0.771547	3194
MAIT	chr3:127377672:C:CT	ENSG00000163870	0.00652273	0.993045	3025
MAIT	chr1:226850520:A:G	ENSG00000143772	0.0383145	0.960629	3152
MAIT	chr16:28995757:C:A	ENSG00000169682	0.0380226	0.958984	2357
MAIT	chr3:105882904:T:G	ENSG00000287421	0.0743137	0.85997	3873
MAIT	chr7:37404708:T:C	ENSG00000155849	0.0697599	0.930211	3475
NK_CD56bright	chr7:128576086:T:C	ENSG00000128604	0.0767951	0.920085	3722
NK_CD56bright	chr15:38846678:C:T	ENSG00000172575	0.0246853	0.961361	3785
NK_CD56bright	chr2:100781646:G:A	ENSG00000144218	0.249035	0.750965	3495
NK_CD56bright	chr22:39747780:G:A	ENSG00000100321	0.00117733	0.998823	3344
NK_CD56bright	chr3:17088873:A:AGCGTCGTTCCTCTTCTG	ENSG00000154822	0.0824636	0.917536	3661
NK_CD56bright	chr17:38056116:T:C	ENSG00000172057	0.154955	0.845045	2558
NK_CD56bright	chr11:64107477:T:C	ENSG00000173457	0.166319	0.831819	2209
NK_CD56bright	chr11:64107477:T:C	ENSG00000236935	0.0556984	0.944302	2209
NK_CD56bright	chr9:123636121:C:A	ENSG00000056558	0.0843946	0.915604	2248
NK_CD56bright	chr15:77646338:A:C	ENSG00000140368	0.0735613	0.926439	2707
NK_CD56bright	chr13:28627492:C:T	ENSG00000261485	0.124503	0.758494	3886
NK_CD56bright	chr2:201995779:A:G	ENSG00000003402	0.0329329	0.906962	2729
NK_CD56bright	chr12:56389293:T:C	ENSG00000139531	0.00933271	0.989189	2108
NK_CD56bright	chr12:56389293:T:C	ENSG00000197728	0.0884204	0.911567	2108
NK_CD56bright	chr6:14098470:T:C	ENSG00000112149	0.0136116	0.983291	3221
NK_CD56bright	chr1:38285556:G:A	ENSG00000204084	0.0186735	0.981324	3151
NK_CD56bright	chr12:42669657:C:G	ENSG00000015153	0.0492891	0.950706	3620
NK_CD56bright	chr12:42669657:C:G	ENSG00000134283	0.081586	0.826043	3620
NK_CD56bright	chr12:42669657:C:G	ENSG00000139168	0.24627	0.753546	3620
NK_CD56bright	chr16:30715908:T:C	ENSG00000169203	0.0338105	0.906082	379
NK_CD56bright	chr7:99984089:T:C	ENSG00000213413	0.0922681	0.907711	2240
NK_CD56bright	chr7:99984089:T:C	ENSG00000291122	0.124376	0.875596	2240
NK_CD56bright	chr14:35376082:G:T	ENSG00000100890	0.198985	0.800785	4290
NK_CD56bright	chr20:62480898:C:T	ENSG00000130584	0.0336853	0.955053	4038
NK_CD56bright	chr7:50361874:A:T	ENSG00000185811	0.0364967	0.949671	3432
NK_CD56bright	chr2:198961924:T:C	ENSG00000115896	0.140116	0.859137	2226
NK_CD56bright	chr19:941603:A:G	ENSG00000116017	0.0728351	0.836402	5396
NK_CD56bright	chr10:82273079:T:C	ENSG00000108219	0.119012	0.808668	4635
NK_CD56bright	chr16:28995757:C:A	ENSG00000178952	0.274904	0.721572	2357
NK_CD56bright	chr16:28995757:C:A	ENSG00000196296	0.251792	0.744738	2357
NK_CD56bright	chr1:243503764:A:T	ENSG00000054282	0.200596	0.798456	905
NK	chr7:128576086:T:C	ENSG00000128604	0.115962	0.884038	3722
NK	chr10:63779871:C:T	ENSG00000148572	0.0648431	0.851937	1304
NK	chr19:10586018:CTTT:C	ENSG00000065989	0.0677915	0.91104	3297
NK	chr2:100781646:G:A	ENSG00000144218	0.222906	0.777094	3495
NK	chr22:39747780:G:A	ENSG00000100321	0.00101006	0.99899	3344
NK	chr3:17088873:A:AGCGTCGTTCCTCTTCTG	ENSG00000154822	0.105592	0.894408	3661
NK	chr17:38056116:T:C	ENSG00000161405	0.208015	0.791985	2558
NK	chr14:105391897:T:G	ENSG00000183484	0.0370489	0.951255	3475
NK	chr19:19391851:C:T	ENSG00000250067	0.17459	0.825408	2828
NK	chr21:43855067:A:C	ENSG00000160185	0.000636027	0.999132	5207
NK	chr11:64107477:T:C	ENSG00000236935	0.00127629	0.998724	2209
NK	chr22:21916361:G:A	ENSG00000185651	0.187046	0.812944	2039
NK	chr9:123636121:C:A	ENSG00000056558	0.095451	0.904549	2248
NK	chr9:123636121:C:A	ENSG00000106804	0.28672	0.71328	2248
NK	chr15:77646338:A:C	ENSG00000140368	0.0735365	0.926463	2707
NK	chr15:77646338:A:C	ENSG00000140391	0.0735365	0.926463	2707
NK	chr2:201995779:A:G	ENSG00000003402	0.298497	0.701491	2729
NK	chr3:27758275:G:T	ENSG00000163508	0.0318258	0.968169	3850
NK	chr12:56389293:T:C	ENSG00000197728	0.0884237	0.911564	2108
NK	chr1:67806454:G:T	ENSG00000142864	0.15627	0.843638	3382
NK	chr1:38285556:G:A	ENSG00000204084	0.177778	0.822199	3151
NK	chr12:42669657:C:G	ENSG00000015153	0.0705301	0.929463	3620
NK	chr12:42669657:C:G	ENSG00000134283	0.0849499	0.915041	3620
NK	chr16:30715908:T:C	ENSG00000103549	0.0343249	0.965672	1315
NK	chr16:30715908:T:C	ENSG00000156873	0.0528316	0.947163	1315
NK	chr16:30715908:T:C	ENSG00000169203	0.060897	0.903697	379
NK	chr5:159928876:A:G	ENSG00000253522	0.196474	0.720816	3737
NK	chr7:99984089:T:C	ENSG00000066923	0.102741	0.897236	2240
NK	chr7:99984089:T:C	ENSG00000213413	0.0683639	0.931621	2240
NK	chr7:99984089:T:C	ENSG00000291122	0.0932216	0.906757	2240
NK	chr19:55795029:CTGTT:C	ENSG00000133265	0.099987	0.823076	5303
NK	chr19:55795029:CTGTT:C	ENSG00000180089	0.0173779	0.972375	5303
NK	chr15:90890578:T:TTAACAAGGC	ENSG00000259177	0.162922	0.780856	3682
NK	chr14:35376082:G:T	ENSG00000100890	0.159103	0.840713	4290
NK	chr6:35229695:T:C	ENSG00000065060	0.181612	0.753551	3281
NK	chr6:35229695:T:C	ENSG00000124562	0.152105	0.793553	3281
NK	chr7:50361874:A:T	ENSG00000185811	0.0159445	0.983968	3432
NK	chr2:198961924:T:C	ENSG00000115896	0.28026	0.718251	2226
NK	chr8:61760521:A:G	ENSG00000171316	0.181109	0.818648	3194
NK	chr19:36213072:A:G	ENSG00000167595	0.111334	0.885996	3571
NK	chr3:127377672:C:CT	ENSG00000163870	0.00359275	0.996363	3025
NK	chr17:5140385:T:C	ENSG00000167842	0.0303568	0.894456	786
NK	chr1:226850520:A:G	ENSG00000228382	0.0342415	0.96565	3152
NK	chr16:28995757:C:A	ENSG00000169682	0.0160237	0.983759	2357
NK	chr1:243503764:A:T	ENSG00000054282	0.159741	0.839503	905
NK	chr1:243503764:A:T	ENSG00000143702	0.152373	0.846906	905
NK	chr22:30545149:A:G	ENSG00000099985	0.0338907	0.966056	3337
NK	chr7:37404708:T:C	ENSG00000155849	0.0588198	0.941155	3475
NK	chr2:70209168:TATCCATCC:T	ENSG00000115998	0.0725804	0.873582	2500
NK_Proliferating	chr22:39747780:G:A	ENSG00000100321	0.00375712	0.996243	3344
NK_Proliferating	chr17:38056116:T:C	ENSG00000073605	0.148671	0.851322	2558
NK_Proliferating	chr17:38056116:T:C	ENSG00000172057	0.247237	0.752763	2558
NK_Proliferating	chr11:64107477:T:C	ENSG00000236935	0.0156464	0.984354	2209
NK_Proliferating	chr22:21916361:G:A	ENSG00000185651	0.224064	0.745469	2039
NK_Proliferating	chr15:77646338:A:C	ENSG00000140368	0.0967358	0.901213	2707
NK_Proliferating	chr12:56389293:T:C	ENSG00000197728	0.0883198	0.911667	2108
NK_Proliferating	chr1:67806454:G:T	ENSG00000081985	0.0929565	0.907036	3382
NK_Proliferating	chr7:99984089:T:C	ENSG00000213413	0.232924	0.758815	2240
NK_Proliferating	chr7:99984089:T:C	ENSG00000291122	0.0601577	0.921335	2240
NK_Proliferating	chr2:198961924:T:C	ENSG00000115896	0.0798654	0.919707	2226
NK_Proliferating	chr19:36213072:A:G	ENSG00000089327	0.0764735	0.863715	3393
NK_Proliferating	chr1:243503764:A:T	ENSG00000054282	0.109738	0.889709	905
pDC	chr8:11343973:C:T	ENSG00000154319	0.0312895	0.96871	5035
pDC	chr8:11343973:C:T	ENSG00000184608	0.0168717	0.98296	5035
pDC	chr8:11343973:C:T	ENSG00000269954	0.0227248	0.977275	5035
pDC	chr2:100781646:G:A	ENSG00000144218	0.110194	0.871385	3495
pDC	chr22:39747780:G:A	ENSG00000100321	0.00169553	0.998304	3344
pDC	chr10:8115362:C:A	ENSG00000198879	0.0549469	0.705175	3985
pDC	chr11:64107477:T:C	ENSG00000126432	0.100789	0.811242	2209
pDC	chr11:64107477:T:C	ENSG00000236935	0.141659	0.720899	2209
pDC	chr22:37314415:T:C	ENSG00000100368	0.052976	0.942384	4249
pDC	chr11:2323220:G:A	ENSG00000110665	0.00663268	0.992556	3664
pDC	chr12:56389293:T:C	ENSG00000197728	0.0883583	0.911629	2108
pDC	chr12:42669657:C:G	ENSG00000134283	0.0703356	0.926623	3619
pDC	chr15:90890578:T:TTAACAAGGC	ENSG00000140575	0.117786	0.882056	3682
pDC	chr1:198592929:A:T	ENSG00000081237	0.0697498	0.855715	3305
pDC	chr1:154428283:A:G	ENSG00000160712	0.126621	0.87109	2665
pDC	chr8:61760521:A:G	ENSG00000171316	0.174437	0.745502	3194
pDC	chr16:28995757:C:A	ENSG00000169682	0.0223464	0.963252	2357
pDC	chr16:28995757:C:A	ENSG00000260442	0.166146	0.807466	2357
pDC	chr1:167487880:C:T	ENSG00000198821	0.0020638	0.997835	3630
Plasmablast	chr8:11343973:C:T	ENSG00000136573	0.108917	0.891083	5034
Plasmablast	chr8:11343973:C:T	ENSG00000154319	0.0259733	0.973845	5034
Plasmablast	chr20:44746982:T:C	ENSG00000101017	0.0507797	0.94922	3312
Plasmablast	chr22:39747780:G:A	ENSG00000100321	0.0198311	0.980169	3344
Plasmablast	chr2:30449594:G:A	ENSG00000119801	0.0747431	0.836393	3614
Plasmablast	chr11:64107477:T:C	ENSG00000236935	0.189458	0.810542	2209
Plasmablast	chr11:2323220:G:A	ENSG00000064201	0.0578044	0.86121	3664
Plasmablast	chr12:56389293:T:C	ENSG00000197728	0.0870065	0.912981	2108
Plasmablast	chr16:28995757:C:A	ENSG00000169682	0.0781886	0.899487	2356
Plasmablast	chr16:28995757:C:A	ENSG00000178952	0.24763	0.749129	2356
Treg	chr5:55444683:G:A	ENSG00000134352	0	1	4220
Treg	chr5:55444683:G:A	ENSG00000164512	0	1	4220
Treg	chr5:55444683:G:A	ENSG00000249236	2.38174e-14	1	4220
Treg	chr6:167541258:C:G	ENSG00000284825	0.141751	0.858249	4525
Treg	chr7:128576086:T:C	ENSG00000128604	0.180842	0.80864	3722
Treg	chr8:11343973:C:T	ENSG00000136573	0.179975	0.820025	5035
Treg	chr5:102604933:A:C	ENSG00000181751	0.0507811	0.944829	2781
Treg	chr2:61097583:A:G	ENSG00000162924	0.0227184	0.977223	2639
Treg	chr4:10709366:T:C	ENSG00000109684	0.0386248	0.961375	4441
Treg	chr17:38056116:T:C	ENSG00000073605	0.112786	0.887214	2558
Treg	chr17:38056116:T:C	ENSG00000161405	0.282187	0.717813	2558
Treg	chr17:38056116:T:C	ENSG00000172057	0.181424	0.818576	2558
Treg	chr11:95311422:T:C	ENSG00000245552	0.000324838	0.999675	3436
Treg	chr11:95311422:T:C	ENSG00000285842	0.000381295	0.999619	3436
Treg	chr8:129575103:C:T	ENSG00000254275	0.0915001	0.804543	3811
Treg	chr21:43855067:A:C	ENSG00000160185	2.13662e-05	0.999979	5207
Treg	chr11:64107477:T:C	ENSG00000173457	0.0792677	0.919794	2209
Treg	chr11:64107477:T:C	ENSG00000236935	0.0257925	0.974207	2209
Treg	chr6:90976768:G:A	ENSG00000112182	0.157055	0.842945	3289
Treg	chr22:21916361:G:A	ENSG00000185651	0.0566576	0.92509	2039
Treg	chr15:77646338:A:C	ENSG00000140368	0.0735365	0.926463	2707
Treg	chr15:77646338:A:C	ENSG00000140391	0.0736363	0.926364	2707
Treg	chr12:56389293:T:C	ENSG00000197728	0.0884258	0.911561	2108
Treg	chr1:67806454:G:T	ENSG00000081985	0.0582599	0.941733	3382
Treg	chr6:14098470:T:C	ENSG00000112149	0.0152488	0.984748	3221
Treg	chr1:38285556:G:A	ENSG00000204084	0.019247	0.980735	3151
Treg	chr12:42669657:C:G	ENSG00000015153	0.21075	0.789226	3620
Treg	chr12:42669657:C:G	ENSG00000139168	0.216339	0.762496	3620
Treg	chr16:30715908:T:C	ENSG00000169203	0.0323967	0.947127	379
Treg	chr7:99984089:T:C	ENSG00000066923	0.179063	0.804081	2240
Treg	chr7:99984089:T:C	ENSG00000213413	0.105458	0.816295	2240
Treg	chr7:99984089:T:C	ENSG00000291122	0.088103	0.911877	2240
Treg	chr20:62480898:C:T	ENSG00000130584	0.156747	0.730916	4038
Treg	chr6:35229695:T:C	ENSG00000065060	0.164446	0.776832	3281
Treg	chr6:35229695:T:C	ENSG00000124562	0.193753	0.736299	3281
Treg	chr7:50361874:A:T	ENSG00000185811	0.016226	0.983704	3432
Treg	chr3:127377672:C:CT	ENSG00000163870	0.00400402	0.995877	3025
Treg	chr1:226850520:A:G	ENSG00000143772	0.0268634	0.973051	3152
Treg	chr1:226850520:A:G	ENSG00000228548	0.0385356	0.956523	3152
Treg	chr7:4769030:T:C	ENSG00000164916	0.0393207	0.959519	5167
Treg	chr6:109331777:A:G	ENSG00000080546	0.170966	0.828928	3172
Treg	chr16:28995757:C:A	ENSG00000169682	0.117082	0.862676	2357
Treg	chr16:28995757:C:A	ENSG00000178952	0.271308	0.725214	2357
Treg	chr7:37404708:T:C	ENSG00000155849	0.0664573	0.933515	3475
Treg	chr13:43017470:T:C	ENSG00000283554	0.0738998	0.925686	3610
Treg	chr13:75875380:G:A	ENSG00000136111	0.0136625	0.986336	3200

### Sheet: ST6
Supplementary Table 6. Phenome-wide association studies of RA loci.
Chr	Pos38	SNP_ID	RefAllele	AltAllele	Allele1_Effect	Allele2_Other	num_samples	case_af	num_cases	control_af	num_controls	or	ci	pval	source	phe_code	Phecode	Phenotype	Genetic.Ancestry	Pos19
10	6058762	rs3134883	A	G	G	0.702	441135	0.694	62814	0.7033	378321	0.9549	0.9424,0.9676	3.675e-14	MVP_R4.1000G_AGR.Phe_244.EUR.GIA.dbGaP.txt.gz	Phe_244	244	Hypothyroidism	EUR	6100725
10	6058762	rs3134883	A	G	G	0.702	431198	0.7069	83801	0.7009	347397	1.035	1.022,1.047	7.872e-10	MVP_R4.1000G_AGR.Phe_172.EUR.GIA.dbGaP.txt.gz	Phe_172	172	Skin cancer	EUR	6100725
10	6058762	rs3134883	A	G	G	0.702	441274	0.6936	60573	0.7033	380701	0.9533	0.9406,0.9661	1.646e-14	MVP_R4.1000G_AGR.Phe_244_4.EUR.GIA.dbGaP.txt.gz	Phe_244_4	244.4	Hypothyroidism NOS	EUR	6100725
10	6058762	rs3134883	A	G	G	0.7535	626411	NA	76897	NA	549514	0.9558	0.942343,0.969508	4.76e-10	MVP_R4.1000G_AGR.Phe_244.META.GIA.dbGaP.txt.gz	Phe_244	244	Hypothyroidism	META	6100725
10	6058762	rs3134883	A	G	G	0.702	429041	0.7074	68143	0.701	360898	1.036	1.023,1.05	3.755e-09	MVP_R4.1000G_AGR.Phe_172_2.EUR.GIA.dbGaP.txt.gz	Phe_172_2	172.2	Other non-epithelial cancer of skin	EUR	6100725
10	6058762	rs3134883	A	G	G	0.7535	626668	NA	73864	NA	552804	0.9541	0.940407,0.968009	2.01e-10	MVP_R4.1000G_AGR.Phe_244_4.META.GIA.dbGaP.txt.gz	Phe_244_4	244.4	Hypothyroidism NOS	META	6100725
10	62020112	rs71508903	T	C	C	0.8012	441274	0.7936	60573	0.8024	380701	0.9447	0.9304,0.9592	8.998e-16	MVP_R4.1000G_AGR.Phe_244_4.EUR.GIA.dbGaP.txt.gz	Phe_244_4	244.4	Hypothyroidism NOS	EUR	63779871
10	62020112	rs71508903	T	C	C	0.832	626411	NA	76897	NA	549514	0.9417	0.926673,0.957039	3.03e-13	MVP_R4.1000G_AGR.Phe_244.META.GIA.dbGaP.txt.gz	Phe_244	244	Hypothyroidism	META	63779871
10	62020112	rs71508903	T	C	C	0.8011	441135	0.7938	62814	0.8023	378321	0.9454	0.9313,0.9597	6.846e-16	MVP_R4.1000G_AGR.Phe_244.EUR.GIA.dbGaP.txt.gz	Phe_244	244	Hypothyroidism	EUR	63779871
10	62020112	rs71508903	T	C	C	0.8321	626668	NA	73864	NA	552804	0.9407	0.925423,0.956219	2.57e-13	MVP_R4.1000G_AGR.Phe_244_4.META.GIA.dbGaP.txt.gz	Phe_244_4	244.4	Hypothyroidism NOS	META	63779871
10	80513323	rs10748526	C	T	T	0.2183	417274	0.2212	141465	0.2167	275809	1.044	1.032,1.057	1.444e-14	MVP_R4.1000G_AGR.Phe_411.EUR.GIA.dbGaP.txt.gz	Phe_411	411	Ischemic Heart Disease	EUR	82273079
10	80513323	rs10748526	C	T	T	0.2298	602192	NA	155774	NA	446418	1.041	1.027558,1.054918	1.85e-09	MVP_R4.1000G_AGR.Phe_411_4.META.GIA.dbGaP.txt.gz	Phe_411_4	411.4	Coronary atherosclerosis	META	82273079
10	80513323	rs10748526	C	T	T	0.2183	429794	0.2216	71808	0.2176	357986	1.039	1.024,1.055	2.394e-08	MVP_R4.1000G_AGR.Phe_411_8.EUR.GIA.dbGaP.txt.gz	Phe_411_8	411.8	Other chronic ischemic heart disease, unspecified	EUR	82273079
10	80513323	rs10748526	C	T	T	0.2182	424341	0.2215	124302	0.2168	300039	1.047	1.034,1.06	1.934e-15	MVP_R4.1000G_AGR.Phe_411_4.EUR.GIA.dbGaP.txt.gz	Phe_411_4	411.4	Coronary atherosclerosis	EUR	82273079
10	80513323	rs10748526	C	T	T	0.2297	589715	NA	181290	NA	408425	1.037	1.024256,1.049356	5.35e-09	MVP_R4.1000G_AGR.Phe_411.META.GIA.dbGaP.txt.gz	Phe_411	411	Ischemic Heart Disease	META	82273079
10	9104593	rs17145253	T	G	G	0.9259	435101	0.9302	36823	0.9255	398278	1.085	1.053,1.118	3.694e-08	MVP_R4.1000G_AGR.Phe_495.EUR.GIA.dbGaP.txt.gz	Phe_495	495	Asthma	EUR	9146556
11	108096623	rs138193887	G	A	A	0.9243	420570	0.9297	33269	0.9239	387301	1.092	1.058,1.126	1.373e-08	MVP_R4.1000G_AGR.Phe_706_2.EUR.GIA.dbGaP.txt.gz	Phe_706_2	706.2	Sebaceous cyst	EUR	107967350
11	118798896	rs11217032	A	T	T	0.8232	629777	NA	7849	NA	621928	0.8835	0.847793,0.920637	3.91e-09	MVP_R4.1000G_AGR.Phe_202.META.GIA.dbGaP.txt.gz	Phe_202	202	Cancer of other lymphoid, histiocytic tissue	META	118669605
11	118798896	rs11217032	A	T	T	0.7943	449268	0.7742	5910	0.7945	443358	0.8819	0.8436,0.9219	2.492e-08	MVP_R4.1000G_AGR.Phe_202_2.EUR.GIA.dbGaP.txt.gz	Phe_202_2	202.2	Non-Hodgkins lymphoma	EUR	118669605
11	118798896	rs11217032	A	T	T	0.8232	630416	NA	7439	NA	622977	0.8796	0.843189,0.917626	2.87e-09	MVP_R4.1000G_AGR.Phe_202_2.META.GIA.dbGaP.txt.gz	Phe_202_2	202.2	Non-Hodgkins lymphoma	META	118669605
11	118798896	rs11217032	A	T	T	0.7943	448784	0.7747	6217	0.7945	442567	0.8845	0.847,0.9237	2.6e-08	MVP_R4.1000G_AGR.Phe_202.EUR.GIA.dbGaP.txt.gz	Phe_202	202	Cancer of other lymphoid, histiocytic tissue	EUR	118669605
1	113834946	rs2476601	G	A	A	0.07568	600613	NA	38469	NA	568738	0.9137	0.886841,0.941392	3.19e-09	MVP_R4.1000G_AGR.Phe_690.META.GIA.dbGaP.txt.gz	Phe_690	690	Erythematosquamous dermatosis	META	114377568
1	113834946	rs2476601	G	A	A	0.09595	435738	0.1066	16971	0.09552	418767	1.133	1.094,1.174	4.09e-13	MVP_R4.1000G_AGR.Phe_250_1.EUR.GIA.dbGaP.txt.gz	Phe_250_1	250.1	Type 1 diabetes	EUR	114377568
1	113834946	rs2476601	G	A	A	0.09588	442188	0.1066	11279	0.0956	430909	1.133	1.085,1.182	5.543e-09	MVP_R4.1000G_AGR.Phe_250_3.EUR.GIA.dbGaP.txt.gz	Phe_250_3	250.3	Insulin pump user	EUR	114377568
1	113834946	rs2476601	G	A	A	0.07584	627732	NA	4968	NA	622764	1.241	1.156872,1.33022	1.48e-09	MVP_R4.1000G_AGR.Phe_250_14.META.GIA.dbGaP.txt.gz	Phe_250_14	250.14	Type 1 diabetes with neurological manifestations	META	114377568
1	113834946	rs2476601	G	A	A	0.09588	447568	0.1158	3812	0.09571	443756	1.229	1.145,1.318	1.265e-08	MVP_R4.1000G_AGR.Phe_250_14.EUR.GIA.dbGaP.txt.gz	Phe_250_14	250.14	Type 1 diabetes with neurological manifestations	EUR	114377568
1	113834946	rs2476601	G	A	A	0.07591	621418	NA	18707	NA	602711	1.25	1.204492,1.297367	5.44e-32	MVP_R4.1000G_AGR.Phe_714.META.GIA.dbGaP.txt.gz	Phe_714	714	Rheumatoid arthritis and other inflammatory polyarthropathies	META	114377568
1	113834946	rs2476601	G	A	A	0.07542	610726	NA	86987	NA	523739	0.9158	0.895708,0.936361	8.41e-15	MVP_R4.1000G_AGR.Phe_172.META.GIA.dbGaP.txt.gz	Phe_172	172	Skin cancer	META	114377568
1	113834946	rs2476601	G	A	A	0.04651	58748	0.05781	6082	0.0452	52666	1.272	1.169,1.383	2.739e-08	MVP_R4.1000G_AGR.Phe_244.AMR.GIA.dbGaP.txt.gz	Phe_244	244	Hypothyroidism	AMR	114377568
1	113834946	rs2476601	G	A	A	0.0755	615770	NA	46562	NA	569208	0.9272	0.902804,0.952205	2.71e-08	MVP_R4.1000G_AGR.Phe_172_1.META.GIA.dbGaP.txt.gz	Phe_172_1	172.1	Melanomas of skin, dx or hx	META	114377568
1	113834946	rs2476601	G	A	A	0.0758	630916	NA	2522	NA	628394	1.363	1.240258,1.497086	1.2e-10	MVP_R4.1000G_AGR.Phe_245.META.GIA.dbGaP.txt.gz	Phe_245	245	Thyroiditis	META	114377568
1	113834946	rs2476601	G	A	A	0.0761	609028	NA	25717	NA	583311	1.134	1.094554,1.175872	5.32e-12	MVP_R4.1000G_AGR.Phe_250_1.META.GIA.dbGaP.txt.gz	Phe_250_1	250.1	Type 1 diabetes	META	114377568
1	113834946	rs2476601	G	A	A	0.09601	431198	0.09007	83801	0.09744	347397	0.9103	0.893,0.928	3.119e-26	MVP_R4.1000G_AGR.Phe_172.EUR.GIA.dbGaP.txt.gz	Phe_172	172	Skin cancer	EUR	114377568
1	113834946	rs2476601	G	A	A	0.07587	626433	NA	14029	NA	612404	1.312	1.258426,1.368486	5.92e-37	MVP_R4.1000G_AGR.Phe_714_1.META.GIA.dbGaP.txt.gz	Phe_714_1	714.1	Rheumatoid arthritis	META	114377568
1	113834946	rs2476601	G	A	A	0.09579	445823	0.1124	5000	0.0956	440823	1.193	1.121,1.27	2.693e-08	MVP_R4.1000G_AGR.Phe_244_2.EUR.GIA.dbGaP.txt.gz	Phe_244_2	244.2	Acquired hypothyroidism	EUR	114377568
1	113834946	rs2476601	G	A	A	0.09594	429672	0.09942	58749	0.09539	370923	1.058	1.036,1.08	8.005e-09	MVP_R4.1000G_AGR.Phe_428.EUR.GIA.dbGaP.txt.gz	Phe_428	428	Congestive heart failure; nonhypertensive	EUR	114377568
1	113834946	rs2476601	G	A	A	0.0959	392469	0.09071	88990	0.09742	303479	0.927	0.9097,0.9445	3.414e-18	MVP_R4.1000G_AGR.Phe_702_2.EUR.GIA.dbGaP.txt.gz	Phe_702_2	702.2	Seborrheic keratosis	EUR	114377568
1	113834946	rs2476601	G	A	A	0.07577	619653	NA	76897	NA	549514	1.239	1.212112,1.265901	3.62e-83	MVP_R4.1000G_AGR.Phe_244.META.GIA.dbGaP.txt.gz	Phe_244	244	Hypothyroidism	META	114377568
1	113834946	rs2476601	G	A	A	0.09588	441135	0.112	62814	0.0932	378321	1.237	1.213,1.261	9.03e-121	MVP_R4.1000G_AGR.Phe_244.EUR.GIA.dbGaP.txt.gz	Phe_244	244	Hypothyroidism	EUR	114377568
1	113834946	rs2476601	G	A	A	0.07586	632027	NA	2276	NA	629751	1.504	1.354035,1.669919	2.53e-14	MVP_R4.1000G_AGR.Phe_694_1.META.GIA.dbGaP.txt.gz	Phe_694_1	694.1	Vitiligo	META	114377568
1	113834946	rs2476601	G	A	A	0.09591	450937	0.1698	530	0.09582	450407	1.903	1.621,2.233	2.642e-13	MVP_R4.1000G_AGR.Phe_250_11.EUR.GIA.dbGaP.txt.gz	Phe_250_11	250.11	Type 1 diabetes with ketoacidosis	EUR	114377568
1	113834946	rs2476601	G	A	A	0.09592	446640	0.1211	10479	0.09532	436161	1.301	1.247,1.357	2.017e-33	MVP_R4.1000G_AGR.Phe_714_1.EUR.GIA.dbGaP.txt.gz	Phe_714_1	714.1	Rheumatoid arthritis	EUR	114377568
1	113834946	rs2476601	G	A	A	0.09588	450669	0.1289	1672	0.09576	448997	1.397	1.262,1.546	3.742e-10	MVP_R4.1000G_AGR.Phe_242_1.EUR.GIA.dbGaP.txt.gz	Phe_242_1	242.1	Graves' disease	EUR	114377568
1	113834946	rs2476601	G	A	A	0.09618	425845	0.08881	31107	0.09676	394738	0.9159	0.8899,0.9426	5.085e-10	MVP_R4.1000G_AGR.Phe_690_1.EUR.GIA.dbGaP.txt.gz	Phe_690_1	690.1	Seborrheic dermatitis	EUR	114377568
1	113834946	rs2476601	G	A	A	0.09588	450755	0.1418	1263	0.09575	449492	1.564	1.398,1.749	9.518e-14	MVP_R4.1000G_AGR.Phe_694_1.EUR.GIA.dbGaP.txt.gz	Phe_694_1	694.1	Vitiligo	EUR	114377568
1	113834946	rs2476601	G	A	A	0.09584	449740	0.1287	1904	0.0957	447836	1.385	1.259,1.523	6.765e-11	MVP_R4.1000G_AGR.Phe_245.EUR.GIA.dbGaP.txt.gz	Phe_245	245	Thyroiditis	EUR	114377568
1	113834946	rs2476601	G	A	A	0.09586	441274	0.1123	60573	0.09325	380701	1.24	1.216,1.265	6.157e-120	MVP_R4.1000G_AGR.Phe_244_4.EUR.GIA.dbGaP.txt.gz	Phe_244_4	244.4	Hypothyroidism NOS	EUR	114377568
1	113834946	rs2476601	G	A	A	0.07534	608997	NA	70699	NA	538298	0.9062	0.884738,0.928194	8.58e-16	MVP_R4.1000G_AGR.Phe_172_2.META.GIA.dbGaP.txt.gz	Phe_172_2	172.2	Other non-epithelial cancer of skin	META	114377568
1	113834946	rs2476601	G	A	A	0.07461	563489	NA	97056	NA	472839	0.9304	0.911016,0.950116	1.72e-11	MVP_R4.1000G_AGR.Phe_702_2.META.GIA.dbGaP.txt.gz	Phe_702_2	702.2	Seborrheic keratosis	META	114377568
1	113834946	rs2476601	G	A	A	0.07585	632044	NA	2971	NA	629073	1.364	1.236237,1.505454	6.63e-10	MVP_R4.1000G_AGR.Phe_242_1.META.GIA.dbGaP.txt.gz	Phe_242_1	242.1	Graves' disease	META	114377568
1	113834946	rs2476601	G	A	A	0.09605	429041	0.08914	68143	0.09735	360898	0.901	0.8823,0.92	7.159e-27	MVP_R4.1000G_AGR.Phe_172_2.EUR.GIA.dbGaP.txt.gz	Phe_172_2	172.2	Other non-epithelial cancer of skin	EUR	114377568
1	113834946	rs2476601	G	A	A	0.07569	626175	NA	6260	NA	619915	1.199	1.127725,1.274153	6.05e-09	MVP_R4.1000G_AGR.Phe_244_2.META.GIA.dbGaP.txt.gz	Phe_244_2	244.2	Acquired hypothyroidism	META	114377568
1	113834946	rs2476601	G	A	A	0.07575	619912	NA	73864	NA	552804	1.242	1.21488,1.268733	4.56e-85	MVP_R4.1000G_AGR.Phe_244_4.META.GIA.dbGaP.txt.gz	Phe_244_4	244.4	Hypothyroidism NOS	META	114377568
1	113834946	rs2476601	G	A	A	0.07485	569832	NA	63437	NA	506395	0.9264	0.904627,0.948686	3.03e-10	MVP_R4.1000G_AGR.Phe_173.META.GIA.dbGaP.txt.gz	Phe_173	173	Neoplasm of uncertain behavior of skin	META	114377568
1	113834946	rs2476601	G	A	A	0.09602	398106	0.09046	59327	0.09699	338779	0.9219	0.902,0.9421	6.173e-15	MVP_R4.1000G_AGR.Phe_173.EUR.GIA.dbGaP.txt.gz	Phe_173	173	Neoplasm of uncertain behavior of skin	EUR	114377568
1	113834946	rs2476601	G	A	A	0.09021	495049	NA	31910	NA	463139	0.8966	0.868343,0.925777	2.47e-11	MVP_R4.1000G_AGR.Phe_172_21.META.GIA.dbGaP.txt.gz	Phe_172_21	172.21	Basal cell carcinoma	META	114377568
1	113834946	rs2476601	G	A	A	0.07586	627819	NA	3569	NA	624250	1.43	1.319277,1.550738	4.2e-18	MVP_R4.1000G_AGR.Phe_250_13.META.GIA.dbGaP.txt.gz	Phe_250_13	250.13	Type 1 diabetes with ophthalmic manifestations	META	114377568
1	113834946	rs2476601	G	A	A	0.09593	443288	0.1161	13760	0.09528	429528	1.245	1.199,1.292	1.457e-29	MVP_R4.1000G_AGR.Phe_714.EUR.GIA.dbGaP.txt.gz	Phe_714	714	Rheumatoid arthritis and other inflammatory polyarthropathies	EUR	114377568
1	113834946	rs2476601	G	A	A	0.09602	412119	0.09241	97501	0.09714	314618	0.9429	0.9257,0.9603	3.271e-12	MVP_R4.1000G_AGR.Phe_702_1.EUR.GIA.dbGaP.txt.gz	Phe_702_1	702.1	Actinic keratosis	EUR	114377568
1	113834946	rs2476601	G	A	A	0.09586	397744	0.09225	133983	0.0977	263761	0.9367	0.9212,0.9525	1.541e-17	MVP_R4.1000G_AGR.Phe_702.EUR.GIA.dbGaP.txt.gz	Phe_702	702	Degenerative skin conditions and other dermatoses	EUR	114377568
1	113834946	rs2476601	G	A	A	0.09588	429794	0.09789	71808	0.09548	357986	1.05	1.029,1.071	1.251e-08	MVP_R4.1000G_AGR.Phe_411_8.EUR.GIA.dbGaP.txt.gz	Phe_411_8	411.8	Other chronic ischemic heart disease, unspecified	EUR	114377568
1	113834946	rs2476601	G	A	A	0.04651	58787	0.05832	5823	0.04521	52964	1.284	1.179,1.398	1.322e-08	MVP_R4.1000G_AGR.Phe_244_4.AMR.GIA.dbGaP.txt.gz	Phe_244_4	244.4	Hypothyroidism NOS	AMR	114377568
1	113834946	rs2476601	G	A	A	0.09587	447967	0.1329	2517	0.09566	445450	1.433	1.32,1.555	8.011e-17	MVP_R4.1000G_AGR.Phe_250_13.EUR.GIA.dbGaP.txt.gz	Phe_250_13	250.13	Type 1 diabetes with ophthalmic manifestations	EUR	114377568
1	113834946	rs2476601	G	A	A	0.09619	435548	0.08792	31142	0.09682	404406	0.8941	0.8685,0.9205	1.518e-15	MVP_R4.1000G_AGR.Phe_172_21.EUR.GIA.dbGaP.txt.gz	Phe_172_21	172.21	Basal cell carcinoma	EUR	114377568
1	113834946	rs2476601	G	A	A	0.07893	571805	NA	1450	NA	570355	1.588	1.409555,1.789669	3.19e-14	MVP_R4.1000G_AGR.Phe_250_12.META.GIA.dbGaP.txt.gz	Phe_250_12	250.12	Type 1 diabetes with renal manifestations	META	114377568
1	113834946	rs2476601	G	A	A	0.09619	425227	0.08876	31321	0.09678	393906	0.9149	0.8891,0.9415	2.577e-10	MVP_R4.1000G_AGR.Phe_690.EUR.GIA.dbGaP.txt.gz	Phe_690	690	Erythematosquamous dermatosis	EUR	114377568
1	113834946	rs2476601	G	A	A	0.09589	450298	0.1408	1069	0.09578	449229	1.534	1.357,1.733	4.746e-11	MVP_R4.1000G_AGR.Phe_250_12.EUR.GIA.dbGaP.txt.gz	Phe_250_12	250.12	Type 1 diabetes with renal manifestations	EUR	114377568
1	113834946	rs2476601	G	A	A	0.07578	626884	NA	8951	NA	617933	1.202	1.13415,1.273029	4.75e-10	MVP_R4.1000G_AGR.Phe_242.META.GIA.dbGaP.txt.gz	Phe_242	242	Thyrotoxicosis with or without goiter	META	114377568
1	113834946	rs2476601	G	A	A	0.09579	446946	0.1118	5526	0.09559	441420	1.197	1.127,1.27	3.893e-09	MVP_R4.1000G_AGR.Phe_242.EUR.GIA.dbGaP.txt.gz	Phe_242	242	Thyrotoxicosis with or without goiter	EUR	114377568
1	113834946	rs2476601	G	A	A	0.07568	601472	NA	38185	NA	569885	0.914	0.886919,0.941841	4.5e-09	MVP_R4.1000G_AGR.Phe_690_1.META.GIA.dbGaP.txt.gz	Phe_690_1	690.1	Seborrheic dermatitis	META	114377568
1	113834946	rs2476601	G	A	A	0.07895	572532	NA	745	NA	571787	1.863	1.592762,2.18002	8e-15	MVP_R4.1000G_AGR.Phe_250_11.META.GIA.dbGaP.txt.gz	Phe_250_11	250.11	Type 1 diabetes with ketoacidosis	META	114377568
1	113834946	rs2476601	G	A	A	0.0961	434871	0.09045	45274	0.09676	389597	0.9237	0.9015,0.9464	5.365e-12	MVP_R4.1000G_AGR.Phe_172_1.EUR.GIA.dbGaP.txt.gz	Phe_172_1	172.1	Melanomas of skin, dx or hx	EUR	114377568
1	113834946	rs2476601	G	A	A	0.07488	567706	NA	143883	NA	430195	0.9391	0.921374,0.957159	1.05e-10	MVP_R4.1000G_AGR.Phe_702.META.GIA.dbGaP.txt.gz	Phe_702	702	Degenerative skin conditions and other dermatoses	META	114377568
1	154455807	rs12133641	G	A	A	0.5691	589715	NA	181290	NA	408425	1.031	1.020467,1.04138	4.35e-09	MVP_R4.1000G_AGR.Phe_411.META.GIA.dbGaP.txt.gz	Phe_411	411	Ischemic Heart Disease	META	154428283
1	154455807	rs12133641	G	A	A	0.6016	441700	0.6163	22049	0.6009	419651	1.069	1.048,1.091	1.112e-12	MVP_R4.1000G_AGR.Phe_442_1.EUR.GIA.dbGaP.txt.gz	Phe_442_1	442.1	Aortic aneurysm	EUR	154428283
1	154455807	rs12133641	G	A	A	0.6017	439723	0.6137	24982	0.6009	414741	1.057	1.038,1.077	6.338e-10	MVP_R4.1000G_AGR.Phe_442.EUR.GIA.dbGaP.txt.gz	Phe_442	442	Other aneurysm	EUR	154428283
1	154455807	rs12133641	G	A	A	0.6018	443400	0.6232	16289	0.6009	427111	1.102	1.077,1.128	1.776e-18	MVP_R4.1000G_AGR.Phe_442_11.EUR.GIA.dbGaP.txt.gz	Phe_442_11	442.11	Abdominal aortic aneurysm	EUR	154428283
1	154455807	rs12133641	G	A	A	0.5686	602192	NA	155774	NA	446418	1.031	1.020161,1.042913	3.73e-08	MVP_R4.1000G_AGR.Phe_411_4.META.GIA.dbGaP.txt.gz	Phe_411_4	411.4	Coronary atherosclerosis	META	154428283
1	154455807	rs12133641	G	A	A	0.602	417274	0.6067	141465	0.5996	275809	1.038	1.028,1.048	1.014e-18	MVP_R4.1000G_AGR.Phe_411.EUR.GIA.dbGaP.txt.gz	Phe_411	411	Ischemic Heart Disease	EUR	154428283
1	154455807	rs12133641	G	A	A	0.567	621215	NA	25945	NA	595270	1.062	1.041583,1.083609	2.06e-09	MVP_R4.1000G_AGR.Phe_442_1.META.GIA.dbGaP.txt.gz	Phe_442_1	442.1	Aortic aneurysm	META	154428283
1	154455807	rs12133641	G	A	A	0.6022	391439	0.5953	66194	0.6036	325245	0.966	0.9544,0.9778	4.639e-09	MVP_R4.1000G_AGR.Phe_939.EUR.GIA.dbGaP.txt.gz	Phe_939	939	Atopic/contact dermatitis due to other or unspecified	EUR	154428283
1	154455807	rs12133641	G	A	A	0.5671	618415	NA	29904	NA	588511	1.052	1.033714,1.071322	2.23e-08	MVP_R4.1000G_AGR.Phe_442.META.GIA.dbGaP.txt.gz	Phe_442	442	Other aneurysm	META	154428283
1	154455807	rs12133641	G	A	A	0.602	424341	0.6074	124302	0.5998	300039	1.04	1.029,1.05	8.272e-20	MVP_R4.1000G_AGR.Phe_411_4.EUR.GIA.dbGaP.txt.gz	Phe_411_4	411.4	Coronary atherosclerosis	EUR	154428283
1	154455807	rs12133641	G	A	A	0.5682	610583	NA	89698	NA	520885	1.041	1.027971,1.053187	1.39e-10	MVP_R4.1000G_AGR.Phe_411_8.META.GIA.dbGaP.txt.gz	Phe_411_8	411.8	Other chronic ischemic heart disease, unspecified	META	154428283
1	154455807	rs12133641	G	A	A	0.6018	437748	0.6065	74152	0.6008	363596	1.03	1.017,1.042	4.866e-08	MVP_R4.1000G_AGR.Phe_427_2.EUR.GIA.dbGaP.txt.gz	Phe_427_2	427.2	Atrial fibrillation and flutter	EUR	154428283
1	154455807	rs12133641	G	A	A	0.6018	429794	0.609	71808	0.6003	357986	1.043	1.031,1.056	1.828e-16	MVP_R4.1000G_AGR.Phe_411_8.EUR.GIA.dbGaP.txt.gz	Phe_411_8	411.8	Other chronic ischemic heart disease, unspecified	EUR	154428283
1	154455807	rs12133641	G	A	A	0.5672	623389	NA	18791	NA	604598	1.095	1.070083,1.120086	7.96e-15	MVP_R4.1000G_AGR.Phe_442_11.META.GIA.dbGaP.txt.gz	Phe_442_11	442.11	Abdominal aortic aneurysm	META	154428283
1	157722254	rs2873405	G	T	T	0.1656	120183	0.121	1983	0.1663	118200	0.7319	0.6617,0.8095	1.395e-09	MVP_R4.1000G_AGR.Phe_288_11.AFR.GIA.dbGaP.txt.gz	Phe_288_11	288.11	Neutropenia	AFR	157692044
1	157722254	rs2873405	G	T	T	0.166	118742	0.1238	3735	0.1674	115007	0.7711	0.7166,0.8296	3.412e-12	MVP_R4.1000G_AGR.Phe_288_1.AFR.GIA.dbGaP.txt.gz	Phe_288_1	288.1	Decreased white blood cell count	AFR	157692044
1	157722254	rs2873405	G	T	T	0.5374	441135	0.5303	62814	0.5386	378321	0.966	0.9542,0.9778	5.304e-10	MVP_R4.1000G_AGR.Phe_244.EUR.GIA.dbGaP.txt.gz	Phe_244	244	Hypothyroidism	EUR	157692044
1	157722254	rs2873405	G	T	T	0.1641	115215	0.1977	4513	0.1627	110702	1.199	1.133,1.268	2.592e-10	MVP_R4.1000G_AGR.Phe_288.AFR.GIA.dbGaP.txt.gz	Phe_288	288	Diseases of white blood cells	AFR	157692044
1	157722254	rs2873405	G	T	T	0.5374	441274	0.5302	60573	0.5386	380701	0.9659	0.954,0.9779	1.163e-09	MVP_R4.1000G_AGR.Phe_244_4.EUR.GIA.dbGaP.txt.gz	Phe_244_4	244.4	Hypothyroidism NOS	EUR	157692044
1	157722254	rs2873405	G	T	T	0.4628	626668	NA	73864	NA	552804	0.9638	0.95133,0.97648	3.18e-08	MVP_R4.1000G_AGR.Phe_244_4.META.GIA.dbGaP.txt.gz	Phe_244_4	244.4	Hypothyroidism NOS	META	157692044
1	157722254	rs2873405	G	T	T	0.1639	116548	0.2053	3112	0.1628	113436	1.237	1.157,1.322	4.253e-10	MVP_R4.1000G_AGR.Phe_288_2.AFR.GIA.dbGaP.txt.gz	Phe_288_2	288.2	Elevated white blood cell count	AFR	157692044
1	157722254	rs2873405	G	T	T	0.4628	626411	NA	76897	NA	549514	0.9646	0.952228,0.97713	4.52e-08	MVP_R4.1000G_AGR.Phe_244.META.GIA.dbGaP.txt.gz	Phe_244	244	Hypothyroidism	META	157692044
11	64340005	rs479777	C	T	T	0.7098	610726	NA	86987	NA	523739	0.96	0.947093,0.973158	4e-09	MVP_R4.1000G_AGR.Phe_172.META.GIA.dbGaP.txt.gz	Phe_172	172	Skin cancer	META	64107477
11	64340005	rs479777	C	T	T	0.7101	608997	NA	70699	NA	538298	0.956	0.942177,0.970066	1.55e-09	MVP_R4.1000G_AGR.Phe_172_2.META.GIA.dbGaP.txt.gz	Phe_172_2	172.2	Other non-epithelial cancer of skin	META	64107477
11	64340005	rs479777	C	T	T	0.7111	590789	NA	99924	NA	490865	0.9609	0.948152,0.973882	5.53e-09	MVP_R4.1000G_AGR.Phe_702_1.META.GIA.dbGaP.txt.gz	Phe_702_1	702.1	Actinic keratosis	META	64107477
11	64340005	rs479777	C	T	T	0.6663	444751	0.6813	16283	0.6658	428468	1.075	1.05,1.101	5.745e-10	MVP_R4.1000G_AGR.Phe_696_4.EUR.GIA.dbGaP.txt.gz	Phe_696_4	696.4	Psoriasis	EUR	64107477
11	64340005	rs479777	C	T	T	0.6663	444887	0.6812	15635	0.6658	429252	1.075	1.049,1.102	1.348e-09	MVP_R4.1000G_AGR.Phe_696_41.EUR.GIA.dbGaP.txt.gz	Phe_696_41	696.41	Psoriasis vulgaris	EUR	64107477
11	64340005	rs479777	C	T	T	0.6663	443794	0.6804	16702	0.6658	427092	1.07	1.045,1.096	4.012e-09	MVP_R4.1000G_AGR.Phe_696.EUR.GIA.dbGaP.txt.gz	Phe_696	696	Psoriasis and related disorders	EUR	64107477
11	64340005	rs479777	C	T	T	0.6661	397744	0.662	133983	0.6682	263761	0.9727	0.9626,0.983	5.551e-09	MVP_R4.1000G_AGR.Phe_702.EUR.GIA.dbGaP.txt.gz	Phe_702	702	Degenerative skin conditions and other dermatoses	EUR	64107477
11	64340005	rs479777	C	T	T	0.6666	431198	0.659	83801	0.6684	347397	0.9595	0.9482,0.9709	6.302e-15	MVP_R4.1000G_AGR.Phe_172.EUR.GIA.dbGaP.txt.gz	Phe_172	172	Skin cancer	EUR	64107477
11	64340005	rs479777	C	T	T	0.6666	434871	0.6578	45274	0.6676	389597	0.9589	0.9446,0.9734	3.019e-09	MVP_R4.1000G_AGR.Phe_172_1.EUR.GIA.dbGaP.txt.gz	Phe_172_1	172.1	Melanomas of skin, dx or hx	EUR	64107477
11	64340005	rs479777	C	T	T	0.6663	437979	0.6742	44197	0.6654	393782	1.041	1.025,1.057	2.015e-08	MVP_R4.1000G_AGR.Phe_274.EUR.GIA.dbGaP.txt.gz	Phe_274	274	Gout and other crystal arthropathies	EUR	64107477
11	64340005	rs479777	C	T	T	0.6667	398106	0.6592	59327	0.668	338779	0.962	0.9492,0.975	2.701e-09	MVP_R4.1000G_AGR.Phe_173.EUR.GIA.dbGaP.txt.gz	Phe_173	173	Neoplasm of uncertain behavior of skin	EUR	64107477
11	64340005	rs479777	C	T	T	0.6663	440023	0.6742	42034	0.6655	397989	1.041	1.025,1.057	3.132e-08	MVP_R4.1000G_AGR.Phe_274_1.EUR.GIA.dbGaP.txt.gz	Phe_274_1	274.1	Gout	EUR	64107477
11	64340005	rs479777	C	T	T	0.6666	429041	0.6579	68143	0.6682	360898	0.9549	0.9427,0.9673	3.731e-15	MVP_R4.1000G_AGR.Phe_172_2.EUR.GIA.dbGaP.txt.gz	Phe_172_2	172.2	Other non-epithelial cancer of skin	EUR	64107477
11	64340005	rs479777	C	T	T	0.6663	412119	0.6591	97501	0.6686	314618	0.9599	0.949,0.971	8.886e-16	MVP_R4.1000G_AGR.Phe_702_1.EUR.GIA.dbGaP.txt.gz	Phe_702_1	702.1	Actinic keratosis	EUR	64107477
11	64340005	rs479777	C	T	T	0.7098	631638	NA	20084	NA	611554	1.068	1.043691,1.093195	2.5e-08	MVP_R4.1000G_AGR.Phe_696_4.META.GIA.dbGaP.txt.gz	Phe_696_4	696.4	Psoriasis	META	64107477
11	95578258	rs4409785	C	T	T	0.8237	441274	0.8147	60573	0.8251	380701	0.9317	0.9171,0.9466	7.913e-23	MVP_R4.1000G_AGR.Phe_244_4.EUR.GIA.dbGaP.txt.gz	Phe_244_4	244.4	Hypothyroidism NOS	EUR	95311422
11	95578258	rs4409785	C	T	T	0.8236	431198	0.8283	83801	0.8225	347397	1.046	1.031,1.061	1.081e-11	MVP_R4.1000G_AGR.Phe_172.EUR.GIA.dbGaP.txt.gz	Phe_172	172	Skin cancer	EUR	95311422
11	95578258	rs4409785	C	T	T	0.8237	397744	0.8265	133983	0.8222	263761	1.034	1.021,1.048	4.828e-09	MVP_R4.1000G_AGR.Phe_702.EUR.GIA.dbGaP.txt.gz	Phe_702	702	Degenerative skin conditions and other dermatoses	EUR	95311422
11	95578258	rs4409785	C	T	T	0.8237	441135	0.8151	62814	0.8251	378321	0.934	0.9195,0.9487	6.631e-22	MVP_R4.1000G_AGR.Phe_244.EUR.GIA.dbGaP.txt.gz	Phe_244	244	Hypothyroidism	EUR	95311422
11	95578258	rs4409785	C	T	T	0.857	626668	NA	73864	NA	552804	0.9276	0.911815,0.943715	1.15e-17	MVP_R4.1000G_AGR.Phe_244_4.META.GIA.dbGaP.txt.gz	Phe_244_4	244.4	Hypothyroidism NOS	META	95311422
11	95578258	rs4409785	C	T	T	0.857	626411	NA	76897	NA	549514	0.9292	0.913492,0.945116	2.78e-17	MVP_R4.1000G_AGR.Phe_244.META.GIA.dbGaP.txt.gz	Phe_244	244	Hypothyroidism	META	95311422
11	95578258	rs4409785	C	T	T	0.8235	429041	0.8287	68143	0.8225	360898	1.049	1.032,1.066	2.356e-11	MVP_R4.1000G_AGR.Phe_172_2.EUR.GIA.dbGaP.txt.gz	Phe_172_2	172.2	Other non-epithelial cancer of skin	EUR	95311422
11	95578258	rs4409785	C	T	T	0.8235	412119	0.827	97501	0.8224	314618	1.037	1.023,1.052	2.747e-09	MVP_R4.1000G_AGR.Phe_702_1.EUR.GIA.dbGaP.txt.gz	Phe_702_1	702.1	Actinic keratosis	EUR	95311422
12	111446804	rs3184504	C	T	T	0.491	417274	0.4965	141465	0.4881	275809	1.036	1.026,1.046	5.594e-18	MVP_R4.1000G_AGR.Phe_411.EUR.GIA.dbGaP.txt.gz	Phe_411	411	Ischemic Heart Disease	EUR	111884608
12	111446804	rs3184504	C	T	T	0.4908	398139	0.4959	74426	0.4897	323713	1.031	1.019,1.043	8.24e-09	MVP_R4.1000G_AGR.Phe_276.EUR.GIA.dbGaP.txt.gz	Phe_276	276	Disorders of fluid, electrolyte, and acid-base balance	EUR	111884608
12	111446804	rs3184504	C	T	T	0.4038	572687	NA	3336	NA	569351	1.203	1.127835,1.282819	1.93e-08	MVP_R4.1000G_AGR.Phe_697.META.GIA.dbGaP.txt.gz	Phe_697	697	Sarcoidosis	META	111884608
12	111446804	rs3184504	C	T	T	0.4905	424635	0.5105	18630	0.4896	406005	1.092	1.07,1.115	1.323e-17	MVP_R4.1000G_AGR.Phe_288.EUR.GIA.dbGaP.txt.gz	Phe_288	288	Diseases of white blood cells	EUR	111884608
12	111446804	rs3184504	C	T	T	0.4909	407036	0.4986	47462	0.4899	359574	1.039	1.025,1.054	4.369e-09	MVP_R4.1000G_AGR.Phe_561_1.EUR.GIA.dbGaP.txt.gz	Phe_561_1	561.1	Diarrhea	EUR	111884608
12	111446804	rs3184504	C	T	T	0.3939	601085	NA	52182	NA	548903	1.067	1.050257,1.08349	4.5e-16	MVP_R4.1000G_AGR.Phe_443_9.META.GIA.dbGaP.txt.gz	Phe_443_9	443.9	Peripheral vascular disease, unspecified	META	111884608
12	111446804	rs3184504	C	T	T	0.3897	626668	NA	73864	NA	552804	1.14	1.124898,1.155273	9.92e-83	MVP_R4.1000G_AGR.Phe_244_4.META.GIA.dbGaP.txt.gz	Phe_244_4	244.4	Hypothyroidism NOS	META	111884608
12	111446804	rs3184504	C	T	T	0.4906	428764	0.51	13494	0.4899	415270	1.088	1.062,1.114	3.942e-12	MVP_R4.1000G_AGR.Phe_288_2.EUR.GIA.dbGaP.txt.gz	Phe_288_2	288.2	Elevated white blood cell count	EUR	111884608
12	111446804	rs3184504	C	T	T	0.4909	442537	0.5065	20117	0.4902	422420	1.063	1.042,1.086	9.004e-10	MVP_R4.1000G_AGR.Phe_743_1.EUR.GIA.dbGaP.txt.gz	Phe_743_1	743.1	Osteoporosis	EUR	111884608
12	111446804	rs3184504	C	T	T	0.3937	622167	NA	23815	NA	598352	1.068	1.04646,1.090957	4.66e-10	MVP_R4.1000G_AGR.Phe_743_11.META.GIA.dbGaP.txt.gz	Phe_743_11	743.11	Osteoporosis NOS	META	111884608
12	111446804	rs3184504	C	T	T	0.3897	610293	NA	47442	NA	562851	1.046	1.030008,1.062345	1.16e-08	MVP_R4.1000G_AGR.Phe_743.META.GIA.dbGaP.txt.gz	Phe_743	743	Osteoporosis, osteopenia and pathological fracture	META	111884608
12	111446804	rs3184504	C	T	T	0.4909	437706	0.5201	6772	0.4904	430934	1.129	1.092,1.168	1.545e-12	MVP_R4.1000G_AGR.Phe_579.EUR.GIA.dbGaP.txt.gz	Phe_579	579	Other symptoms involving abdomen and pelvis	EUR	111884608
12	111446804	rs3184504	C	T	T	0.4913	395250	0.4858	125095	0.4939	270155	0.9728	0.9635,0.9822	2.018e-09	MVP_R4.1000G_AGR.Phe_208.EUR.GIA.dbGaP.txt.gz	Phe_208	208	Benign neoplasm of colon	EUR	111884608
12	111446804	rs3184504	C	T	T	0.491	413854	0.4861	169600	0.4944	244254	0.9716	0.963,0.9801	1.342e-13	MVP_R4.1000G_AGR.Phe_278_1.EUR.GIA.dbGaP.txt.gz	Phe_278_1	278.1	Obesity	EUR	111884608
12	111446804	rs3184504	C	T	T	0.3942	615607	NA	36004	NA	579603	1.055	1.035711,1.073892	8.66e-09	MVP_R4.1000G_AGR.Phe_452.META.GIA.dbGaP.txt.gz	Phe_452	452	Other venous embolism and thrombosis	META	111884608
12	111446804	rs3184504	C	T	T	0.3935	596701	NA	25026	NA	571675	1.087	1.065489,1.10869	2.21e-16	MVP_R4.1000G_AGR.Phe_288.META.GIA.dbGaP.txt.gz	Phe_288	288	Diseases of white blood cells	META	111884608
12	111446804	rs3184504	C	T	T	0.3943	618466	NA	21606	NA	596860	1.069	1.045671,1.093479	4.32e-09	MVP_R4.1000G_AGR.Phe_433_8.META.GIA.dbGaP.txt.gz	Phe_433_8	433.8	Late effects of cerebrovascular disease	META	111884608
12	111446804	rs3184504	C	T	T	0.491	440023	0.5016	42034	0.4898	397989	1.043	1.028,1.058	8.818e-11	MVP_R4.1000G_AGR.Phe_274_1.EUR.GIA.dbGaP.txt.gz	Phe_274_1	274.1	Gout	EUR	111884608
12	111446804	rs3184504	C	T	T	0.3936	600264	NA	27755	NA	572509	1.079	1.057902,1.100642	5.25e-14	MVP_R4.1000G_AGR.Phe_440.META.GIA.dbGaP.txt.gz	Phe_440	440	Atherosclerosis	META	111884608
12	111446804	rs3184504	C	T	T	0.4909	413414	0.4944	185368	0.488	228046	1.031	1.022,1.04	1.024e-14	MVP_R4.1000G_AGR.Phe_530_1.EUR.GIA.dbGaP.txt.gz	Phe_530_1	530.1	Esophagitis, GERD and related diseases	EUR	111884608
12	111446804	rs3184504	C	T	T	0.3901	602192	NA	155774	NA	446418	1.034	1.022979,1.046123	2.92e-09	MVP_R4.1000G_AGR.Phe_411_4.META.GIA.dbGaP.txt.gz	Phe_411_4	411.4	Coronary atherosclerosis	META	111884608
12	111446804	rs3184504	C	T	T	0.304	58748	0.3406	6082	0.2998	52666	1.164	1.117,1.214	9.415e-13	MVP_R4.1000G_AGR.Phe_244.AMR.GIA.dbGaP.txt.gz	Phe_244	244	Hypothyroidism	AMR	111884608
12	111446804	rs3184504	C	T	T	0.3895	608262	NA	456409	NA	151853	1.056	1.043052,1.069676	1.75e-17	MVP_R4.1000G_AGR.Phe_401.META.GIA.dbGaP.txt.gz	Phe_401	401	Hypertension	META	111884608
12	111446804	rs3184504	C	T	T	0.4911	428138	0.4939	322448	0.4824	105690	1.054	1.042,1.065	2.58e-27	MVP_R4.1000G_AGR.Phe_401.EUR.GIA.dbGaP.txt.gz	Phe_401	401	Hypertension	EUR	111884608
12	111446804	rs3184504	C	T	T	0.4908	442313	0.5088	9984	0.4903	432329	1.082	1.052,1.113	1.281e-08	MVP_R4.1000G_AGR.Phe_440_22.EUR.GIA.dbGaP.txt.gz	Phe_440_22	440.22	Atherosclerosis of native arteries of the extremities with intermittent claudication	EUR	111884608
12	111446804	rs3184504	C	T	T	0.304	58787	0.3407	5823	0.3	52964	1.164	1.116,1.214	2.54e-12	MVP_R4.1000G_AGR.Phe_244_4.AMR.GIA.dbGaP.txt.gz	Phe_244_4	244.4	Hypothyroidism NOS	AMR	111884608
12	111446804	rs3184504	C	T	T	0.4909	413308	0.4945	189441	0.4879	223867	1.031	1.022,1.04	3.269e-15	MVP_R4.1000G_AGR.Phe_530.EUR.GIA.dbGaP.txt.gz	Phe_530	530	Diseases of esophagus	EUR	111884608
12	111446804	rs3184504	C	T	T	0.3894	607740	NA	453717	NA	154023	1.056	1.043441,1.068378	2.03e-19	MVP_R4.1000G_AGR.Phe_401_1.META.GIA.dbGaP.txt.gz	Phe_401_1	401.1	Essential hypertension	META	111884608
12	111446804	rs3184504	C	T	T	0.391	583939	NA	260056	NA	323883	1.03	1.020258,1.039841	1.13e-09	MVP_R4.1000G_AGR.Phe_530.META.GIA.dbGaP.txt.gz	Phe_530	530	Diseases of esophagus	META	111884608
12	111446804	rs3184504	C	T	T	0.4909	419380	0.4977	69894	0.4896	349486	1.038	1.026,1.05	1.982e-11	MVP_R4.1000G_AGR.Phe_433.EUR.GIA.dbGaP.txt.gz	Phe_433	433	Cerebrovascular disease	EUR	111884608
12	111446804	rs3184504	C	T	T	0.4909	406236	0.4867	187880	0.4944	218356	0.9738	0.9653,0.9824	2.765e-11	MVP_R4.1000G_AGR.Phe_278.EUR.GIA.dbGaP.txt.gz	Phe_278	278	Overweight, obesity and other hyperalimentation	EUR	111884608
12	111446804	rs3184504	C	T	T	0.491	441274	0.5191	60573	0.4865	380701	1.142	1.128,1.156	2.462e-120	MVP_R4.1000G_AGR.Phe_244_4.EUR.GIA.dbGaP.txt.gz	Phe_244_4	244.4	Hypothyroidism NOS	EUR	111884608
12	111446804	rs3184504	C	T	T	0.3907	583567	NA	242295	NA	341272	1.029	1.019196,1.038766	4.24e-09	MVP_R4.1000G_AGR.Phe_530_11.META.GIA.dbGaP.txt.gz	Phe_530_11	530.11	GERD	META	111884608
12	111446804	rs3184504	C	T	T	0.4911	444455	0.4782	20091	0.4917	424364	0.9452	0.9263,0.9646	9.261e-09	MVP_R4.1000G_AGR.Phe_365_11.EUR.GIA.dbGaP.txt.gz	Phe_365_11	365.11	Primary open angle glaucoma	EUR	111884608
12	111446804	rs3184504	C	T	T	0.4909	425203	0.5004	42394	0.4898	382809	1.046	1.031,1.061	5.351e-11	MVP_R4.1000G_AGR.Phe_585_1.EUR.GIA.dbGaP.txt.gz	Phe_585_1	585.1	Acute renal failure	EUR	111884608
12	111446804	rs3184504	C	T	T	0.4909	442709	0.507	19795	0.4901	422914	1.065	1.043,1.088	4.43e-10	MVP_R4.1000G_AGR.Phe_743_11.EUR.GIA.dbGaP.txt.gz	Phe_743_11	743.11	Osteoporosis NOS	EUR	111884608
12	111446804	rs3184504	C	T	T	0.3906	575760	NA	64626	NA	511134	1.04	1.026696,1.054454	5.65e-09	MVP_R4.1000G_AGR.Phe_561_1.META.GIA.dbGaP.txt.gz	Phe_561_1	561.1	Diarrhea	META	111884608
12	111446804	rs3184504	C	T	T	0.4911	435738	0.5044	16971	0.4906	418767	1.062	1.039,1.085	9.252e-09	MVP_R4.1000G_AGR.Phe_250_1.EUR.GIA.dbGaP.txt.gz	Phe_250_1	250.1	Type 1 diabetes	EUR	111884608
12	111446804	rs3184504	C	T	T	0.3897	626411	NA	76897	NA	549514	1.138	1.123405,1.153703	2.85e-81	MVP_R4.1000G_AGR.Phe_244.META.GIA.dbGaP.txt.gz	Phe_244	244	Hypothyroidism	META	111884608
12	111446804	rs3184504	C	T	T	0.3941	615003	NA	20481	NA	594522	1.097	1.072184,1.122731	3.15e-15	MVP_R4.1000G_AGR.Phe_440_2.META.GIA.dbGaP.txt.gz	Phe_440_2	440.2	Atherosclerosis of the extremities	META	111884608
12	111446804	rs3184504	C	T	T	0.4908	447038	0.5207	5924	0.4904	441114	1.125	1.085,1.167	1.794e-10	MVP_R4.1000G_AGR.Phe_200.EUR.GIA.dbGaP.txt.gz	Phe_200	200	Myeloproliferative disease	EUR	111884608
12	111446804	rs3184504	C	T	T	0.3908	601537	NA	63688	NA	537849	1.042	1.027513,1.057573	1.65e-08	MVP_R4.1000G_AGR.Phe_585_1.META.GIA.dbGaP.txt.gz	Phe_585_1	585.1	Acute renal failure	META	111884608
12	111446804	rs3184504	C	T	T	0.4909	426526	0.5081	20858	0.49	405668	1.079	1.058,1.101	2.502e-15	MVP_R4.1000G_AGR.Phe_440.EUR.GIA.dbGaP.txt.gz	Phe_440	440	Atherosclerosis	EUR	111884608
12	111446804	rs3184504	C	T	T	0.3934	602648	NA	17950	NA	584698	1.083	1.05812,1.108878	2.37e-11	MVP_R4.1000G_AGR.Phe_288_2.META.GIA.dbGaP.txt.gz	Phe_288_2	288.2	Elevated white blood cell count	META	111884608
12	111446804	rs3184504	C	T	T	0.3943	620428	NA	13493	NA	606935	1.082	1.052742,1.112984	2.45e-08	MVP_R4.1000G_AGR.Phe_440_22.META.GIA.dbGaP.txt.gz	Phe_440_22	440.22	Atherosclerosis of native arteries of the extremities with intermittent claudication	META	111884608
12	111446804	rs3184504	C	T	T	0.491	427704	0.494	320429	0.4823	107275	1.054	1.043,1.065	1.589e-28	MVP_R4.1000G_AGR.Phe_401_1.EUR.GIA.dbGaP.txt.gz	Phe_401_1	401.1	Essential hypertension	EUR	111884608
12	111446804	rs3184504	C	T	T	0.3909	584214	NA	254434	NA	329780	1.03	1.020112,1.039792	1.54e-09	MVP_R4.1000G_AGR.Phe_530_1.META.GIA.dbGaP.txt.gz	Phe_530_1	530.1	Esophagitis, GERD and related diseases	META	111884608
12	111446804	rs3184504	C	T	T	0.4907	446547	0.5422	3254	0.4903	443293	1.233	1.174,1.294	2.942e-17	MVP_R4.1000G_AGR.Phe_579_2.EUR.GIA.dbGaP.txt.gz	Phe_579_2	579.2	Splenomegaly	EUR	111884608
12	111446804	rs3184504	C	T	T	0.3904	623613	NA	61357	NA	562256	1.044	1.028359,1.060299	3.03e-08	MVP_R4.1000G_AGR.Phe_274_1.META.GIA.dbGaP.txt.gz	Phe_274_1	274.1	Gout	META	111884608
12	111446804	rs3184504	C	T	T	0.491	451032	0.5428	1509	0.4908	449523	1.231	1.146,1.323	1.284e-08	MVP_R4.1000G_AGR.Phe_697.EUR.GIA.dbGaP.txt.gz	Phe_697	697	Sarcoidosis	EUR	111884608
12	111446804	rs3184504	C	T	T	0.3897	610583	NA	89698	NA	520885	1.037	1.023887,1.051086	4.12e-08	MVP_R4.1000G_AGR.Phe_411_8.META.GIA.dbGaP.txt.gz	Phe_411_8	411.8	Other chronic ischemic heart disease, unspecified	META	111884608
12	111446804	rs3184504	C	T	T	0.3934	595817	NA	21958	NA	573859	1.069	1.046204,1.092917	1.87e-09	MVP_R4.1000G_AGR.Phe_459.META.GIA.dbGaP.txt.gz	Phe_459	459	Other disorders of circulatory system	META	111884608
12	111446804	rs3184504	C	T	T	0.3941	614315	NA	9101	NA	605214	1.121	1.08639,1.157129	1.22e-12	MVP_R4.1000G_AGR.Phe_579.META.GIA.dbGaP.txt.gz	Phe_579	579	Other symptoms involving abdomen and pelvis	META	111884608
12	111446804	rs3184504	C	T	T	0.491	431689	0.5022	24817	0.4903	406872	1.051	1.032,1.07	4.707e-08	MVP_R4.1000G_AGR.Phe_514_2.EUR.GIA.dbGaP.txt.gz	Phe_514_2	514.2	Solitary pulmonary nodule	EUR	111884608
12	111446804	rs3184504	C	T	T	0.4908	412728	0.4944	175991	0.4881	236737	1.03	1.021,1.039	5.037e-14	MVP_R4.1000G_AGR.Phe_530_11.EUR.GIA.dbGaP.txt.gz	Phe_530_11	530.11	GERD	EUR	111884608
12	111446804	rs3184504	C	T	T	0.3897	615922	NA	41495	NA	574427	1.05	1.033128,1.066989	3.28e-09	MVP_R4.1000G_AGR.Phe_433_31.META.GIA.dbGaP.txt.gz	Phe_433_31	433.31	Transient cerebral ischemia	META	111884608
12	111446804	rs3184504	C	T	T	0.491	441135	0.5187	62814	0.4865	378321	1.14	1.126,1.154	3.074e-121	MVP_R4.1000G_AGR.Phe_244.EUR.GIA.dbGaP.txt.gz	Phe_244	244	Hypothyroidism	EUR	111884608
12	111446804	rs3184504	C	T	T	0.4907	433207	0.502	17144	0.4902	416063	1.06	1.038,1.083	4.829e-08	MVP_R4.1000G_AGR.Phe_276_12.EUR.GIA.dbGaP.txt.gz	Phe_276_12	276.12	Hyposmolality and/or hyponatremia	EUR	111884608
12	111446804	rs3184504	C	T	T	0.4906	408039	0.4965	55646	0.4897	352393	1.034	1.021,1.047	4.854e-08	MVP_R4.1000G_AGR.Phe_276_1.EUR.GIA.dbGaP.txt.gz	Phe_276_1	276.1	Electrolyte imbalance	EUR	111884608
12	111446804	rs3184504	C	T	T	0.491	426178	0.5062	42552	0.4893	383626	1.071	1.055,1.086	8.989e-24	MVP_R4.1000G_AGR.Phe_443.EUR.GIA.dbGaP.txt.gz	Phe_443	443	Peripheral vascular disease	EUR	111884608
12	111446804	rs3184504	C	T	T	0.3941	627304	NA	7687	NA	619617	1.121	1.083235,1.160556	8e-11	MVP_R4.1000G_AGR.Phe_200.META.GIA.dbGaP.txt.gz	Phe_200	200	Myeloproliferative disease	META	111884608
12	111446804	rs3184504	C	T	T	0.491	437979	0.5007	44197	0.4899	393782	1.039	1.024,1.053	2.01e-09	MVP_R4.1000G_AGR.Phe_274.EUR.GIA.dbGaP.txt.gz	Phe_274	274	Gout and other crystal arthropathies	EUR	111884608
12	111446804	rs3184504	C	T	T	0.4907	432053	0.501	39074	0.4896	392979	1.049	1.033,1.065	6.826e-12	MVP_R4.1000G_AGR.Phe_411_2.EUR.GIA.dbGaP.txt.gz	Phe_411_2	411.2	Myocardial infarction	EUR	111884608
12	111446804	rs3184504	C	T	T	0.491	429794	0.498	71808	0.4895	357986	1.035	1.023,1.048	4.138e-12	MVP_R4.1000G_AGR.Phe_411_8.EUR.GIA.dbGaP.txt.gz	Phe_411_8	411.8	Other chronic ischemic heart disease, unspecified	EUR	111884608
12	111446804	rs3184504	C	T	T	0.491	397925	0.4978	60074	0.4898	337851	1.036	1.023,1.048	3.69e-09	MVP_R4.1000G_AGR.Phe_561.EUR.GIA.dbGaP.txt.gz	Phe_561	561	Symptoms involving digestive system	EUR	111884608
12	111446804	rs3184504	C	T	T	0.4909	431827	0.5017	32434	0.49	399393	1.051	1.035,1.069	2.617e-10	MVP_R4.1000G_AGR.Phe_433_3.EUR.GIA.dbGaP.txt.gz	Phe_433_3	433.3	Cerebral ischemia	EUR	111884608
12	111446804	rs3184504	C	T	T	0.391	562327	NA	83503	NA	478824	1.038	1.024739,1.050438	5.78e-09	MVP_R4.1000G_AGR.Phe_561.META.GIA.dbGaP.txt.gz	Phe_561	561	Symptoms involving digestive system	META	111884608
12	111446804	rs3184504	C	T	T	0.4908	423376	0.506	16529	0.4902	406847	1.067	1.043,1.091	5.795e-09	MVP_R4.1000G_AGR.Phe_459.EUR.GIA.dbGaP.txt.gz	Phe_459	459	Other disorders of circulatory system	EUR	111884608
12	111446804	rs3184504	C	T	T	0.4909	424341	0.4972	124302	0.4883	300039	1.037	1.027,1.048	2.348e-18	MVP_R4.1000G_AGR.Phe_411_4.EUR.GIA.dbGaP.txt.gz	Phe_411_4	411.4	Coronary atherosclerosis	EUR	111884608
12	111446804	rs3184504	C	T	T	0.491	427652	0.5063	39519	0.4894	388133	1.071	1.055,1.087	2.789e-22	MVP_R4.1000G_AGR.Phe_443_9.EUR.GIA.dbGaP.txt.gz	Phe_443_9	443.9	Peripheral vascular disease, unspecified	EUR	111884608
12	111446804	rs3184504	C	T	T	0.3937	621926	NA	24227	NA	597699	1.066	1.044741,1.087283	4e-10	MVP_R4.1000G_AGR.Phe_743_1.META.GIA.dbGaP.txt.gz	Phe_743_1	743.1	Osteoporosis	META	111884608
12	111446804	rs3184504	C	T	T	0.3937	607460	NA	24499	NA	582961	1.066	1.044047,1.089056	2.54e-09	MVP_R4.1000G_AGR.Phe_276_13.META.GIA.dbGaP.txt.gz	Phe_276_13	276.13	Hyperpotassemia	META	111884608
12	111446804	rs3184504	C	T	T	0.4907	432367	0.5057	17226	0.4901	415141	1.064	1.041,1.087	7.701e-09	MVP_R4.1000G_AGR.Phe_276_13.EUR.GIA.dbGaP.txt.gz	Phe_276_13	276.13	Hyperpotassemia	EUR	111884608
12	111446804	rs3184504	C	T	T	0.4909	433698	0.5018	30878	0.49	402820	1.052	1.035,1.069	5.405e-10	MVP_R4.1000G_AGR.Phe_433_31.EUR.GIA.dbGaP.txt.gz	Phe_433_31	433.31	Transient cerebral ischemia	EUR	111884608
12	111446804	rs3184504	C	T	T	0.4908	438039	0.5121	15036	0.49	423003	1.098	1.073,1.123	1.576e-16	MVP_R4.1000G_AGR.Phe_440_2.EUR.GIA.dbGaP.txt.gz	Phe_440_2	440.2	Atherosclerosis of the extremities	EUR	111884608
12	111446804	rs3184504	C	T	T	0.3939	599134	NA	56156	NA	542978	1.066	1.049548,1.082356	4.95e-16	MVP_R4.1000G_AGR.Phe_443.META.GIA.dbGaP.txt.gz	Phe_443	443	Peripheral vascular disease	META	111884608
12	111446804	rs3184504	C	T	T	0.3913	589715	NA	181290	NA	408425	1.034	1.022152,1.04507	5.58e-09	MVP_R4.1000G_AGR.Phe_411.META.GIA.dbGaP.txt.gz	Phe_411	411	Ischemic Heart Disease	META	111884608
12	111446804	rs3184504	C	T	T	0.4908	438632	0.5039	26284	0.49	412348	1.059	1.04,1.078	2.933e-11	MVP_R4.1000G_AGR.Phe_452.EUR.GIA.dbGaP.txt.gz	Phe_452	452	Other venous embolism and thrombosis	EUR	111884608
12	111446804	rs3184504	C	T	T	0.4911	429500	0.501	37640	0.4902	391860	1.043	1.027,1.06	9.995e-09	MVP_R4.1000G_AGR.Phe_743.EUR.GIA.dbGaP.txt.gz	Phe_743	743	Osteoporosis, osteopenia and pathological fracture	EUR	111884608
12	111446804	rs3184504	C	T	T	0.3897	613339	NA	43865	NA	569474	1.049	1.032933,1.064958	9.64e-10	MVP_R4.1000G_AGR.Phe_433_3.META.GIA.dbGaP.txt.gz	Phe_433_3	433.3	Cerebral ischemia	META	111884608
12	111446804	rs3184504	C	T	T	0.4909	438713	0.507	20077	0.4901	418636	1.062	1.041,1.084	1.338e-09	MVP_R4.1000G_AGR.Phe_395_2.EUR.GIA.dbGaP.txt.gz	Phe_395_2	395.2	Nonrheumatic aortic valve disorders	EUR	111884608
12	111446804	rs3184504	C	T	T	0.3936	627458	NA	3853	NA	623605	1.216	1.159637,1.275377	7.84e-16	MVP_R4.1000G_AGR.Phe_579_2.META.GIA.dbGaP.txt.gz	Phe_579_2	579.2	Splenomegaly	META	111884608
12	111446804	rs3184504	C	T	T	0.491	422521	0.4972	88771	0.4894	333750	1.027	1.016,1.038	2.405e-08	MVP_R4.1000G_AGR.Phe_585.EUR.GIA.dbGaP.txt.gz	Phe_585	585	Renal failure	EUR	111884608
12	111446804	rs3184504	C	T	T	0.3891	597128	NA	93615	NA	503513	1.038	1.025865,1.05081	9.25e-10	MVP_R4.1000G_AGR.Phe_433.META.GIA.dbGaP.txt.gz	Phe_433	433	Cerebrovascular disease	META	111884608
12	112468611	rs11066320	G	A	A	0.443	417274	0.4476	141465	0.4406	275809	1.031	1.02,1.041	6.973e-13	MVP_R4.1000G_AGR.Phe_411.EUR.GIA.dbGaP.txt.gz	Phe_411	411	Ischemic Heart Disease	EUR	112906415
12	112468611	rs11066320	G	A	A	0.3579	619912	NA	73864	NA	552804	1.112	1.096882,1.127531	1.48e-51	MVP_R4.1000G_AGR.Phe_244_4.META.GIA.dbGaP.txt.gz	Phe_244_4	244.4	Hypothyroidism NOS	META	112906415
12	112468611	rs11066320	G	A	A	0.4428	424635	0.4565	18630	0.4422	406005	1.07	1.047,1.093	2.521e-10	MVP_R4.1000G_AGR.Phe_288.EUR.GIA.dbGaP.txt.gz	Phe_288	288	Diseases of white blood cells	EUR	112906415
12	112468611	rs11066320	G	A	A	0.4431	428138	0.4453	322448	0.4365	105690	1.042	1.031,1.054	2.139e-16	MVP_R4.1000G_AGR.Phe_401.EUR.GIA.dbGaP.txt.gz	Phe_401	401	Hypertension	EUR	112906415
12	112468611	rs11066320	G	A	A	0.3576	600264	NA	27755	NA	572509	1.074	1.051902,1.096772	2.04e-11	MVP_R4.1000G_AGR.Phe_440.META.GIA.dbGaP.txt.gz	Phe_440	440	Atherosclerosis	META	112906415
12	112468611	rs11066320	G	A	A	0.443	413414	0.4451	185368	0.4413	228046	1.024	1.015,1.034	1.693e-09	MVP_R4.1000G_AGR.Phe_530_1.EUR.GIA.dbGaP.txt.gz	Phe_530_1	530.1	Esophagitis, GERD and related diseases	EUR	112906415
12	112468611	rs11066320	G	A	A	0.3576	601752	NA	456409	NA	151853	1.042	1.029243,1.054373	3.16e-11	MVP_R4.1000G_AGR.Phe_401.META.GIA.dbGaP.txt.gz	Phe_401	401	Hypertension	META	112906415
12	112468611	rs11066320	G	A	A	0.4429	406236	0.4391	187880	0.4461	218356	0.9761	0.9673,0.985	3.203e-09	MVP_R4.1000G_AGR.Phe_278.EUR.GIA.dbGaP.txt.gz	Phe_278	278	Overweight, obesity and other hyperalimentation	EUR	112906415
12	112468611	rs11066320	G	A	A	0.3576	601234	NA	453717	NA	154023	1.042	1.02868,1.055772	5e-10	MVP_R4.1000G_AGR.Phe_401_1.META.GIA.dbGaP.txt.gz	Phe_401_1	401.1	Essential hypertension	META	112906415
12	112468611	rs11066320	G	A	A	0.4431	441274	0.4639	60573	0.4398	380701	1.11	1.096,1.125	1.177e-71	MVP_R4.1000G_AGR.Phe_244_4.EUR.GIA.dbGaP.txt.gz	Phe_244_4	244.4	Hypothyroidism NOS	EUR	112906415
12	112468611	rs11066320	G	A	A	0.2869	58748	0.3203	6082	0.2831	52666	1.16	1.111,1.212	2.095e-11	MVP_R4.1000G_AGR.Phe_244.AMR.GIA.dbGaP.txt.gz	Phe_244	244	Hypothyroidism	AMR	112906415
12	112468611	rs11066320	G	A	A	0.4432	395250	0.4379	125095	0.4457	270155	0.9736	0.9639,0.9833	1.294e-08	MVP_R4.1000G_AGR.Phe_208.EUR.GIA.dbGaP.txt.gz	Phe_208	208	Benign neoplasm of colon	EUR	112906415
12	112468611	rs11066320	G	A	A	0.3576	596701	NA	25026	NA	571675	1.065	1.042392,1.087586	7.03e-09	MVP_R4.1000G_AGR.Phe_288.META.GIA.dbGaP.txt.gz	Phe_288	288	Diseases of white blood cells	META	112906415
12	112468611	rs11066320	G	A	A	0.287	58787	0.3208	5823	0.2833	52964	1.163	1.112,1.215	2.603e-11	MVP_R4.1000G_AGR.Phe_244_4.AMR.GIA.dbGaP.txt.gz	Phe_244_4	244.4	Hypothyroidism NOS	AMR	112906415
12	112468611	rs11066320	G	A	A	0.3577	601085	NA	52182	NA	548903	1.063	1.045967,1.079437	4.44e-14	MVP_R4.1000G_AGR.Phe_443_9.META.GIA.dbGaP.txt.gz	Phe_443_9	443.9	Peripheral vascular disease, unspecified	META	112906415
12	112468611	rs11066320	G	A	A	0.4429	425203	0.4509	42394	0.442	382809	1.042	1.027,1.057	5.13e-09	MVP_R4.1000G_AGR.Phe_585_1.EUR.GIA.dbGaP.txt.gz	Phe_585_1	585.1	Acute renal failure	EUR	112906415
12	112468611	rs11066320	G	A	A	0.443	413308	0.4452	189441	0.4411	223867	1.026	1.016,1.035	2.602e-10	MVP_R4.1000G_AGR.Phe_530.EUR.GIA.dbGaP.txt.gz	Phe_530	530	Diseases of esophagus	EUR	112906415
12	112468611	rs11066320	G	A	A	0.4427	427652	0.4566	39519	0.4413	388133	1.066	1.05,1.083	1.619e-18	MVP_R4.1000G_AGR.Phe_443_9.EUR.GIA.dbGaP.txt.gz	Phe_443_9	443.9	Peripheral vascular disease, unspecified	EUR	112906415
12	112468611	rs11066320	G	A	A	0.4431	427704	0.4454	320429	0.4364	107275	1.043	1.031,1.054	3.34e-17	MVP_R4.1000G_AGR.Phe_401_1.EUR.GIA.dbGaP.txt.gz	Phe_401_1	401.1	Essential hypertension	EUR	112906415
12	112468611	rs11066320	G	A	A	0.4428	438039	0.4609	15036	0.4422	423003	1.089	1.063,1.115	3.651e-13	MVP_R4.1000G_AGR.Phe_440_2.EUR.GIA.dbGaP.txt.gz	Phe_440_2	440.2	Atherosclerosis of the extremities	EUR	112906415
12	112468611	rs11066320	G	A	A	0.3579	619653	NA	76897	NA	549514	1.111	1.096213,1.126739	2.8e-51	MVP_R4.1000G_AGR.Phe_244.META.GIA.dbGaP.txt.gz	Phe_244	244	Hypothyroidism	META	112906415
12	112468611	rs11066320	G	A	A	0.358	615003	NA	20481	NA	594522	1.086	1.059851,1.112516	2.86e-11	MVP_R4.1000G_AGR.Phe_440_2.META.GIA.dbGaP.txt.gz	Phe_440_2	440.2	Atherosclerosis of the extremities	META	112906415
12	112468611	rs11066320	G	A	A	0.443	413854	0.4385	169600	0.4461	244254	0.973	0.9642,0.9819	1.198e-11	MVP_R4.1000G_AGR.Phe_278_1.EUR.GIA.dbGaP.txt.gz	Phe_278_1	278.1	Obesity	EUR	112906415
12	112468611	rs11066320	G	A	A	0.4431	441135	0.4635	62814	0.4397	378321	1.109	1.095,1.123	1.143e-71	MVP_R4.1000G_AGR.Phe_244.EUR.GIA.dbGaP.txt.gz	Phe_244	244	Hypothyroidism	EUR	112906415
12	112468611	rs11066320	G	A	A	0.443	445548	0.456	24587	0.4423	420961	1.054	1.034,1.074	1.652e-08	MVP_R4.1000G_AGR.Phe_426_9.EUR.GIA.dbGaP.txt.gz	Phe_426_9	426.9	Cardiac pacemaker/device in situ	EUR	112906415
12	112468611	rs11066320	G	A	A	0.443	426526	0.4582	20858	0.4422	405668	1.075	1.053,1.097	4.725e-13	MVP_R4.1000G_AGR.Phe_440.EUR.GIA.dbGaP.txt.gz	Phe_440	440	Atherosclerosis	EUR	112906415
12	112468611	rs11066320	G	A	A	0.443	429794	0.4497	71808	0.4417	357986	1.034	1.022,1.047	1.239e-10	MVP_R4.1000G_AGR.Phe_411_8.EUR.GIA.dbGaP.txt.gz	Phe_411_8	411.8	Other chronic ischemic heart disease, unspecified	EUR	112906415
12	112468611	rs11066320	G	A	A	0.4428	446547	0.4808	3254	0.4425	443293	1.177	1.119,1.237	1.484e-10	MVP_R4.1000G_AGR.Phe_579_2.EUR.GIA.dbGaP.txt.gz	Phe_579_2	579.2	Splenomegaly	EUR	112906415
12	112468611	rs11066320	G	A	A	0.3577	599134	NA	56156	NA	542978	1.064	1.047055,1.080222	1.04e-14	MVP_R4.1000G_AGR.Phe_443.META.GIA.dbGaP.txt.gz	Phe_443	443	Peripheral vascular disease	META	112906415
12	112468611	rs11066320	G	A	A	0.443	424341	0.4484	124302	0.4407	300039	1.032	1.022,1.043	5.183e-13	MVP_R4.1000G_AGR.Phe_411_4.EUR.GIA.dbGaP.txt.gz	Phe_411_4	411.4	Coronary atherosclerosis	EUR	112906415
12	112468611	rs11066320	G	A	A	0.443	422521	0.4494	88771	0.4413	333750	1.028	1.017,1.04	2.163e-08	MVP_R4.1000G_AGR.Phe_585.EUR.GIA.dbGaP.txt.gz	Phe_585	585	Renal failure	EUR	112906415
12	112468611	rs11066320	G	A	A	0.4429	438632	0.4539	26284	0.4422	412348	1.054	1.035,1.073	2.48e-09	MVP_R4.1000G_AGR.Phe_452.EUR.GIA.dbGaP.txt.gz	Phe_452	452	Other venous embolism and thrombosis	EUR	112906415
12	112468611	rs11066320	G	A	A	0.4429	412728	0.445	175991	0.4413	236737	1.024	1.014,1.033	6.196e-09	MVP_R4.1000G_AGR.Phe_530_11.EUR.GIA.dbGaP.txt.gz	Phe_530_11	530.11	GERD	EUR	112906415
12	112468611	rs11066320	G	A	A	0.4428	426178	0.4567	42552	0.4412	383626	1.068	1.052,1.084	2.221e-20	MVP_R4.1000G_AGR.Phe_443.EUR.GIA.dbGaP.txt.gz	Phe_443	443	Peripheral vascular disease	EUR	112906415
12	112468611	rs11066320	G	A	A	0.3576	627458	NA	3853	NA	623605	1.161	1.105456,1.219552	2.58e-09	MVP_R4.1000G_AGR.Phe_579_2.META.GIA.dbGaP.txt.gz	Phe_579_2	579.2	Splenomegaly	META	112906415
12	55995509	rs705700	C	T	T	0.599	626668	NA	73864	NA	552804	0.9631	0.950583,0.975732	1.66e-08	MVP_R4.1000G_AGR.Phe_244_4.META.GIA.dbGaP.txt.gz	Phe_244_4	244.4	Hypothyroidism NOS	META	56389293
12	55995509	rs705700	C	T	T	0.6032	431198	0.6062	83801	0.6025	347397	1.037	1.025,1.049	4.66e-11	MVP_R4.1000G_AGR.Phe_172.EUR.GIA.dbGaP.txt.gz	Phe_172	172	Skin cancer	EUR	56389293
12	55995509	rs705700	C	T	T	0.6031	441274	0.5939	60573	0.6046	380701	0.9561	0.944,0.9683	4.92e-15	MVP_R4.1000G_AGR.Phe_244_4.EUR.GIA.dbGaP.txt.gz	Phe_244_4	244.4	Hypothyroidism NOS	EUR	56389293
12	55995509	rs705700	C	T	T	0.6031	441135	0.5938	62814	0.6047	378321	0.9554	0.9435,0.9674	4.826e-16	MVP_R4.1000G_AGR.Phe_244.EUR.GIA.dbGaP.txt.gz	Phe_244	244	Hypothyroidism	EUR	56389293
12	55995509	rs705700	C	T	T	0.599	626411	NA	76897	NA	549514	0.9627	0.950394,0.975091	6.24e-09	MVP_R4.1000G_AGR.Phe_244.META.GIA.dbGaP.txt.gz	Phe_244	244	Hypothyroidism	META	56389293
12	55995509	rs705700	C	T	T	0.6031	429041	0.6065	68143	0.6025	360898	1.04	1.027,1.053	1.068e-10	MVP_R4.1000G_AGR.Phe_172_2.EUR.GIA.dbGaP.txt.gz	Phe_172_2	172.2	Other non-epithelial cancer of skin	EUR	56389293
12	55995509	rs705700	C	T	T	0.6031	412119	0.6043	97501	0.6027	314618	1.031	1.019,1.042	1.39e-08	MVP_R4.1000G_AGR.Phe_702_1.EUR.GIA.dbGaP.txt.gz	Phe_702_1	702.1	Actinic keratosis	EUR	56389293
12	55995509	rs705700	C	T	T	0.6032	435101	0.5931	36823	0.6042	398278	0.9532	0.9384,0.9684	3.59e-10	MVP_R4.1000G_AGR.Phe_495.EUR.GIA.dbGaP.txt.gz	Phe_495	495	Asthma	EUR	56389293
1	37819884	rs12726977	A	G	G	0.7717	610726	NA	86987	NA	523739	1.042	1.027504,1.057524	1.61e-08	MVP_R4.1000G_AGR.Phe_172.META.GIA.dbGaP.txt.gz	Phe_172	172	Skin cancer	META	38285556
1	37819884	rs12726977	A	G	G	0.7259	434871	0.7294	45274	0.7255	389597	1.046	1.029,1.062	9.916e-09	MVP_R4.1000G_AGR.Phe_172_1.EUR.GIA.dbGaP.txt.gz	Phe_172_1	172.1	Melanomas of skin, dx or hx	EUR	38285556
1	37819884	rs12726977	A	G	G	0.7258	431198	0.7279	83801	0.7253	347397	1.043	1.03,1.056	3.864e-13	MVP_R4.1000G_AGR.Phe_172.EUR.GIA.dbGaP.txt.gz	Phe_172	172	Skin cancer	EUR	38285556
1	37819884	rs12726977	A	G	G	0.7737	590789	NA	99924	NA	490865	1.042	1.027183,1.057877	3.26e-08	MVP_R4.1000G_AGR.Phe_702_1.META.GIA.dbGaP.txt.gz	Phe_702_1	702.1	Actinic keratosis	META	38285556
1	37819884	rs12726977	A	G	G	0.7257	429041	0.7274	68143	0.7254	360898	1.041	1.027,1.056	4.828e-10	MVP_R4.1000G_AGR.Phe_172_2.EUR.GIA.dbGaP.txt.gz	Phe_172_2	172.2	Other non-epithelial cancer of skin	EUR	38285556
1	37819884	rs12726977	A	G	G	0.7263	412119	0.7273	97501	0.726	314618	1.041	1.028,1.053	1.127e-12	MVP_R4.1000G_AGR.Phe_702_1.EUR.GIA.dbGaP.txt.gz	Phe_702_1	702.1	Actinic keratosis	EUR	38285556
14	68287700	rs2104047	C	T	T	0.2982	439724	0.2851	27144	0.2991	412580	0.9298	0.9113,0.9487	1.815e-13	MVP_R4.1000G_AGR.Phe_362_21.EUR.GIA.dbGaP.txt.gz	Phe_362_21	362.21	Macular degeneration, dry	EUR	68754417
14	68287700	rs2104047	C	T	T	0.298	444751	0.3144	16283	0.2974	428468	1.084	1.058,1.11	1.565e-11	MVP_R4.1000G_AGR.Phe_696_4.EUR.GIA.dbGaP.txt.gz	Phe_696_4	696.4	Psoriasis	EUR	68754417
14	68287700	rs2104047	C	T	T	0.3869	626668	NA	73864	NA	552804	0.9612	0.947835,0.97483	3.5e-08	MVP_R4.1000G_AGR.Phe_244_4.META.GIA.dbGaP.txt.gz	Phe_244_4	244.4	Hypothyroidism NOS	META	68754417
14	68287700	rs2104047	C	T	T	0.2981	448076	0.2786	7388	0.2984	440688	0.8979	0.865,0.9321	1.267e-08	MVP_R4.1000G_AGR.Phe_362_22.EUR.GIA.dbGaP.txt.gz	Phe_362_22	362.22	Macular degeneration, wet	EUR	68754417
14	68287700	rs2104047	C	T	T	0.298	443794	0.3143	16702	0.2973	427092	1.083	1.057,1.109	1.4e-11	MVP_R4.1000G_AGR.Phe_696.EUR.GIA.dbGaP.txt.gz	Phe_696	696	Psoriasis and related disorders	EUR	68754417
14	68287700	rs2104047	C	T	T	0.3901	629352	NA	8097	NA	621255	0.8964	0.86405,0.929957	5.61e-09	MVP_R4.1000G_AGR.Phe_362_22.META.GIA.dbGaP.txt.gz	Phe_362_22	362.22	Macular degeneration, wet	META	68754417
14	68287700	rs2104047	C	T	T	0.2981	426887	0.2921	58583	0.299	368304	0.9609	0.9472,0.9748	5.12e-09	MVP_R4.1000G_AGR.Phe_362_2.EUR.GIA.dbGaP.txt.gz	Phe_362_2	362.2	Degeneration of macula and posterior pole of retina	EUR	68754417
14	68287700	rs2104047	C	T	T	0.2982	442030	0.2829	11690	0.2986	430340	0.921	0.8938,0.949	3.922e-08	MVP_R4.1000G_AGR.Phe_362_29.EUR.GIA.dbGaP.txt.gz	Phe_362_29	362.29	Macular degeneration (senile) of retina NOS	EUR	68754417
14	68287700	rs2104047	C	T	T	0.391	619423	NA	29746	NA	589677	0.9345	0.915572,0.953856	9.44e-11	MVP_R4.1000G_AGR.Phe_362_21.META.GIA.dbGaP.txt.gz	Phe_362_21	362.21	Macular degeneration, dry	META	68754417
14	68287700	rs2104047	C	T	T	0.3863	616700	NA	55213	NA	561487	1.043	1.027332,1.058285	3.46e-08	MVP_R4.1000G_AGR.Phe_495.META.GIA.dbGaP.txt.gz	Phe_495	495	Asthma	META	68754417
14	68287700	rs2104047	C	T	T	0.3868	629965	NA	20828	NA	609137	1.068	1.043348,1.093366	3.62e-08	MVP_R4.1000G_AGR.Phe_696.META.GIA.dbGaP.txt.gz	Phe_696	696	Psoriasis and related disorders	META	68754417
14	68287700	rs2104047	C	T	T	0.3868	626411	NA	76897	NA	549514	0.9618	0.948593,0.975286	4e-08	MVP_R4.1000G_AGR.Phe_244.META.GIA.dbGaP.txt.gz	Phe_244	244	Hypothyroidism	META	68754417
14	68287700	rs2104047	C	T	T	0.3869	631638	NA	20084	NA	611554	1.068	1.043266,1.093508	4.11e-08	MVP_R4.1000G_AGR.Phe_696_4.META.GIA.dbGaP.txt.gz	Phe_696_4	696.4	Psoriasis	META	68754417
14	68287700	rs2104047	C	T	T	0.298	444887	0.3149	15635	0.2974	429252	1.086	1.059,1.113	8.8e-12	MVP_R4.1000G_AGR.Phe_696_41.EUR.GIA.dbGaP.txt.gz	Phe_696_41	696.41	Psoriasis vulgaris	EUR	68754417
15	38554477	rs7170151	T	C	C	0.6495	626433	NA	14029	NA	612404	0.9243	0.89939,0.949853	1.6e-08	MVP_R4.1000G_AGR.Phe_714_1.META.GIA.dbGaP.txt.gz	Phe_714_1	714.1	Rheumatoid arthritis	META	38846678
16	28984436	rs7140	A	C	C	0.3031	413854	0.3087	169600	0.2992	244254	1.045	1.035,1.055	2.02e-26	MVP_R4.1000G_AGR.Phe_278_1.EUR.GIA.dbGaP.txt.gz	Phe_278_1	278.1	Obesity	EUR	28995757
16	28984436	rs7140	A	C	C	0.2648	575115	NA	275905	NA	299210	1.04	1.029501,1.051217	1.22e-13	MVP_R4.1000G_AGR.Phe_278.META.GIA.dbGaP.txt.gz	Phe_278	278	Overweight, obesity and other hyperalimentation	META	28995757
16	28984436	rs7140	A	C	C	0.3032	406236	0.3078	187880	0.2993	218356	1.041	1.031,1.051	1.26e-20	MVP_R4.1000G_AGR.Phe_278.EUR.GIA.dbGaP.txt.gz	Phe_278	278	Overweight, obesity and other hyperalimentation	EUR	28995757
16	28984436	rs7140	A	C	C	0.3031	431717	0.3114	45933	0.3021	385784	1.041	1.025,1.056	1.885e-08	MVP_R4.1000G_AGR.Phe_278_11.EUR.GIA.dbGaP.txt.gz	Phe_278_11	278.11	Morbid obesity	EUR	28995757
16	28984436	rs7140	A	C	C	0.2646	585585	NA	248843	NA	336742	1.043	1.031647,1.053845	1.46e-14	MVP_R4.1000G_AGR.Phe_278_1.META.GIA.dbGaP.txt.gz	Phe_278_1	278.1	Obesity	META	28995757
17	39899863	rs11651596	C	T	T	0.5537	444578	0.5307	6961	0.554	437617	0.909	0.8789,0.9402	2.147e-08	MVP_R4.1000G_AGR.Phe_288_1.EUR.GIA.dbGaP.txt.gz	Phe_288_1	288.1	Decreased white blood cell count	EUR	38056116
17	39899863	rs11651596	C	T	T	0.6026	622486	NA	11373	NA	611113	0.9111	0.885672,0.937212	1.13e-10	MVP_R4.1000G_AGR.Phe_288_1.META.GIA.dbGaP.txt.gz	Phe_288_1	288.1	Decreased white blood cell count	META	38056116
17	39899863	rs11651596	C	T	T	0.5526	424635	0.5696	18630	0.5518	406005	1.079	1.056,1.102	4.607e-13	MVP_R4.1000G_AGR.Phe_288.EUR.GIA.dbGaP.txt.gz	Phe_288	288	Diseases of white blood cells	EUR	38056116
17	39899863	rs11651596	C	T	T	0.5534	437748	0.5595	74152	0.5521	363596	1.038	1.026,1.051	1.99e-12	MVP_R4.1000G_AGR.Phe_427_2.EUR.GIA.dbGaP.txt.gz	Phe_427_2	427.2	Atrial fibrillation and flutter	EUR	38056116
17	39899863	rs11651596	C	T	T	0.6042	622233	NA	84910	NA	537323	1.036	1.022865,1.048803	3.91e-08	MVP_R4.1000G_AGR.Phe_427_21.META.GIA.dbGaP.txt.gz	Phe_427_21	427.21	Atrial fibrillation	META	38056116
17	39899863	rs11651596	C	T	T	0.5527	428764	0.5743	13494	0.552	415270	1.099	1.072,1.127	1.371e-14	MVP_R4.1000G_AGR.Phe_288_2.EUR.GIA.dbGaP.txt.gz	Phe_288_2	288.2	Elevated white blood cell count	EUR	38056116
17	39899863	rs11651596	C	T	T	0.604	616700	NA	55213	NA	561487	1.057	1.042366,1.071648	5.07e-15	MVP_R4.1000G_AGR.Phe_495.META.GIA.dbGaP.txt.gz	Phe_495	495	Asthma	META	38056116
17	39899863	rs11651596	C	T	T	0.6024	602648	NA	17950	NA	584698	1.073	1.048852,1.098029	1.58e-09	MVP_R4.1000G_AGR.Phe_288_2.META.GIA.dbGaP.txt.gz	Phe_288_2	288.2	Elevated white blood cell count	META	38056116
17	39899863	rs11651596	C	T	T	0.6042	622007	NA	88300	NA	533707	1.037	1.023923,1.049983	1.67e-08	MVP_R4.1000G_AGR.Phe_427_2.META.GIA.dbGaP.txt.gz	Phe_427_2	427.2	Atrial fibrillation and flutter	META	38056116
17	39899863	rs11651596	C	T	T	0.5533	437772	0.5595	71577	0.5521	366195	1.038	1.026,1.051	4.873e-12	MVP_R4.1000G_AGR.Phe_427_21.EUR.GIA.dbGaP.txt.gz	Phe_427_21	427.21	Atrial fibrillation	EUR	38056116
17	39899863	rs11651596	C	T	T	0.5534	435101	0.5667	36823	0.5522	398278	1.062	1.046,1.079	9.503e-16	MVP_R4.1000G_AGR.Phe_495.EUR.GIA.dbGaP.txt.gz	Phe_495	495	Asthma	EUR	38056116
19	10475342	rs200458265	C	CTTT	CTTT	0.9533	446640	0.9611	10479	0.9531	436161	1.263	1.169,1.365	1.622e-09	MVP_R4.1000G_AGR.Phe_714_1.EUR.GIA.dbGaP.txt.gz	Phe_714_1	714.1	Rheumatoid arthritis	EUR	10586018
19	10475342	rs200458265	C	CTTT	CTTT	0.9534	444751	0.9635	16283	0.953	428468	1.362	1.277,1.453	5.463e-22	MVP_R4.1000G_AGR.Phe_696_4.EUR.GIA.dbGaP.txt.gz	Phe_696_4	696.4	Psoriasis	EUR	10586018
19	10475342	rs200458265	C	CTTT	CTTT	0.963	629965	NA	20828	NA	609137	1.333	1.249788,1.421006	1.93e-18	MVP_R4.1000G_AGR.Phe_696.META.GIA.dbGaP.txt.gz	Phe_696	696	Psoriasis and related disorders	META	10586018
19	10475342	rs200458265	C	CTTT	CTTT	0.963	631638	NA	20084	NA	611554	1.369	1.280792,1.462341	1.83e-20	MVP_R4.1000G_AGR.Phe_696_4.META.GIA.dbGaP.txt.gz	Phe_696_4	696.4	Psoriasis	META	10586018
19	10475342	rs200458265	C	CTTT	CTTT	0.9534	443794	0.9629	16702	0.953	427092	1.332	1.251,1.419	4.426e-20	MVP_R4.1000G_AGR.Phe_696.EUR.GIA.dbGaP.txt.gz	Phe_696	696	Psoriasis and related disorders	EUR	10586018
19	10475342	rs200458265	C	CTTT	CTTT	0.963	608070	NA	38185	NA	569885	1.151	1.09961,1.204309	1.47e-09	MVP_R4.1000G_AGR.Phe_690_1.META.GIA.dbGaP.txt.gz	Phe_690_1	690.1	Seborrheic dermatitis	META	10586018
19	10475342	rs200458265	C	CTTT	CTTT	0.9533	444887	0.9634	15635	0.953	429252	1.358	1.271,1.45	6.391e-21	MVP_R4.1000G_AGR.Phe_696_41.EUR.GIA.dbGaP.txt.gz	Phe_696_41	696.41	Psoriasis vulgaris	EUR	10586018
19	10475342	rs200458265	C	CTTT	CTTT	0.9626	626433	NA	14029	NA	612404	1.259	1.166464,1.358047	3.13e-09	MVP_R4.1000G_AGR.Phe_714_1.META.GIA.dbGaP.txt.gz	Phe_714_1	714.1	Rheumatoid arthritis	META	10586018
19	10475342	rs200458265	C	CTTT	CTTT	0.9531	425227	0.9578	31321	0.9528	393906	1.148	1.099,1.2	4.239e-11	MVP_R4.1000G_AGR.Phe_690.EUR.GIA.dbGaP.txt.gz	Phe_690	690	Erythematosquamous dermatosis	EUR	10586018
19	10475342	rs200458265	C	CTTT	CTTT	0.9531	425845	0.9579	31107	0.9528	394738	1.15	1.101,1.203	3.178e-11	MVP_R4.1000G_AGR.Phe_690_1.EUR.GIA.dbGaP.txt.gz	Phe_690_1	690.1	Seborrheic dermatitis	EUR	10586018
19	10475342	rs200458265	C	CTTT	CTTT	0.963	607207	NA	38469	NA	568738	1.15	1.098399,1.203346	2.14e-09	MVP_R4.1000G_AGR.Phe_690.META.GIA.dbGaP.txt.gz	Phe_690	690	Erythematosquamous dermatosis	META	10586018
19	10475342	rs200458265	C	CTTT	CTTT	0.963	631875	NA	19302	NA	612573	1.366	1.276157,1.462809	3.36e-19	MVP_R4.1000G_AGR.Phe_696_41.META.GIA.dbGaP.txt.gz	Phe_696_41	696.41	Psoriasis vulgaris	META	10586018
2	111165509	rs68021656	GT	G	G	0.8945	432648	0.8975	154194	0.8928	278454	1.05	1.034,1.066	9.454e-15	MVP_R4.1000G_AGR.Phe_250_2.EUR.GIA.dbGaP.txt.gz	Phe_250_2	250.2	Type 2 diabetes	EUR	111923086
2	111165509	rs68021656	GT	G	G	0.8945	431305	0.8975	154958	0.8928	276347	1.049	1.034,1.065	2.733e-14	MVP_R4.1000G_AGR.Phe_250.EUR.GIA.dbGaP.txt.gz	Phe_250	250	Diabetes mellitus	EUR	111923086
2	111165509	rs68021656	GT	G	G	0.8944	435101	0.8878	36823	0.895	398278	0.9166	0.8942,0.9397	1.481e-12	MVP_R4.1000G_AGR.Phe_495.EUR.GIA.dbGaP.txt.gz	Phe_495	495	Asthma	EUR	111923086
2	111165509	rs68021656	GT	G	G	0.9006	616700	NA	55213	NA	561487	0.93	0.909209,0.951275	3.29e-10	MVP_R4.1000G_AGR.Phe_495.META.GIA.dbGaP.txt.gz	Phe_495	495	Asthma	META	111923086
2	191079016	rs11889341	T	C	C	0.7875	626668	NA	73864	NA	552804	0.9375	0.923352,0.951916	1.09e-16	MVP_R4.1000G_AGR.Phe_244_4.META.GIA.dbGaP.txt.gz	Phe_244_4	244.4	Hypothyroidism NOS	META	191943742
2	191079016	rs11889341	T	C	C	0.7811	441274	0.7711	60573	0.7827	380701	0.9331	0.9194,0.9471	3.583e-24	MVP_R4.1000G_AGR.Phe_244_4.EUR.GIA.dbGaP.txt.gz	Phe_244_4	244.4	Hypothyroidism NOS	EUR	191943742
2	191079016	rs11889341	T	C	C	0.7885	632370	NA	2636	NA	629734	0.797	0.744015,0.853686	1.01e-10	MVP_R4.1000G_AGR.Phe_695_4.META.GIA.dbGaP.txt.gz	Phe_695_4	695.4	Lupus (localized and systemic)	META	191943742
2	191079016	rs11889341	T	C	C	0.781	450953	0.7302	1013	0.7811	449940	0.7494	0.6782,0.828	2.174e-08	MVP_R4.1000G_AGR.Phe_695_42.EUR.GIA.dbGaP.txt.gz	Phe_695_42	695.42	Systemic lupus erythematosus	EUR	191943742
2	191079016	rs11889341	T	C	C	0.7811	441135	0.7715	62814	0.7827	378321	0.9355	0.9219,0.9493	4.986e-23	MVP_R4.1000G_AGR.Phe_244.EUR.GIA.dbGaP.txt.gz	Phe_244	244	Hypothyroidism	EUR	191943742
2	191079016	rs11889341	T	C	C	0.781	450830	0.7332	1379	0.7812	449451	0.7611	0.6985,0.8293	7.095e-10	MVP_R4.1000G_AGR.Phe_695_4.EUR.GIA.dbGaP.txt.gz	Phe_695_4	695.4	Lupus (localized and systemic)	EUR	191943742
2	191079016	rs11889341	T	C	C	0.7875	626411	NA	76897	NA	549514	0.9388	0.924795,0.953049	2.07e-16	MVP_R4.1000G_AGR.Phe_244.META.GIA.dbGaP.txt.gz	Phe_244	244	Hypothyroidism	META	191943742
2	191079016	rs11889341	T	C	C	0.781	451163	0.7189	752	0.7811	450411	0.7067	0.6306,0.7921	4.881e-09	MVP_R4.1000G_AGR.Phe_695_41.EUR.GIA.dbGaP.txt.gz	Phe_695_41	695.41	Cutaneous lupus erythematosus	EUR	191943742
2	191079016	rs11889341	T	C	C	0.7885	632539	NA	1965	NA	630574	0.787	0.727643,0.851175	2.18e-09	MVP_R4.1000G_AGR.Phe_695_42.META.GIA.dbGaP.txt.gz	Phe_695_42	695.42	Systemic lupus erythematosus	META	191943742
2	201131056	rs12620435	G	A	A	0.8885	435548	0.8958	31142	0.8879	404406	1.073	1.044,1.102	3.528e-08	MVP_R4.1000G_AGR.Phe_172_21.EUR.GIA.dbGaP.txt.gz	Phe_172_21	172.21	Basal cell carcinoma	EUR	201995779
2	203878686	rs7565213	A	G	G	0.5308	412119	0.5251	97501	0.5326	314618	0.9607	0.9504,0.9712	3.765e-17	MVP_R4.1000G_AGR.Phe_702_1.EUR.GIA.dbGaP.txt.gz	Phe_702_1	702.1	Actinic keratosis	EUR	204743409
2	203878686	rs7565213	A	G	G	0.5312	431198	0.5228	83801	0.5332	347397	0.9489	0.9383,0.9595	2.519e-25	MVP_R4.1000G_AGR.Phe_172.EUR.GIA.dbGaP.txt.gz	Phe_172	172	Skin cancer	EUR	204743409
2	203878686	rs7565213	A	G	G	0.5373	58748	0.5659	6082	0.534	52666	1.151	1.107,1.196	1.24e-12	MVP_R4.1000G_AGR.Phe_244.AMR.GIA.dbGaP.txt.gz	Phe_244	244	Hypothyroidism	AMR	204743409
2	203878686	rs7565213	A	G	G	0.5541	626668	NA	73864	NA	552804	1.121	1.106835,1.135373	3.3e-69	MVP_R4.1000G_AGR.Phe_244_4.META.GIA.dbGaP.txt.gz	Phe_244_4	244.4	Hypothyroidism NOS	META	204743409
2	203878686	rs7565213	A	G	G	0.5543	610726	NA	86987	NA	523739	0.949	0.936945,0.96123	1.13e-15	MVP_R4.1000G_AGR.Phe_172.META.GIA.dbGaP.txt.gz	Phe_172	172	Skin cancer	META	204743409
2	203878686	rs7565213	A	G	G	0.5313	434871	0.5215	45274	0.5325	389597	0.9479	0.9346,0.9613	6.585e-16	MVP_R4.1000G_AGR.Phe_172_1.EUR.GIA.dbGaP.txt.gz	Phe_172_1	172.1	Melanomas of skin, dx or hx	EUR	204743409
2	203878686	rs7565213	A	G	G	0.5544	615770	NA	46562	NA	569208	0.947	0.932612,0.96168	3.78e-12	MVP_R4.1000G_AGR.Phe_172_1.META.GIA.dbGaP.txt.gz	Phe_172_1	172.1	Melanomas of skin, dx or hx	META	204743409
2	203878686	rs7565213	A	G	G	0.555	569832	NA	63437	NA	506395	0.9563	0.943503,0.969223	7.46e-11	MVP_R4.1000G_AGR.Phe_173.META.GIA.dbGaP.txt.gz	Phe_173	173	Neoplasm of uncertain behavior of skin	META	204743409
2	203878686	rs7565213	A	G	G	0.5535	626175	NA	6260	NA	619915	1.11	1.070561,1.151342	1.8e-08	MVP_R4.1000G_AGR.Phe_244_2.META.GIA.dbGaP.txt.gz	Phe_244_2	244.2	Acquired hypothyroidism	META	204743409
2	203878686	rs7565213	A	G	G	0.5306	397744	0.5272	133983	0.5324	263761	0.973	0.9635,0.9826	5.116e-10	MVP_R4.1000G_AGR.Phe_702.EUR.GIA.dbGaP.txt.gz	Phe_702	702	Degenerative skin conditions and other dermatoses	EUR	204743409
2	203878686	rs7565213	A	G	G	0.531	441135	0.5556	62814	0.527	378321	1.128	1.115,1.142	1.13e-101	MVP_R4.1000G_AGR.Phe_244.EUR.GIA.dbGaP.txt.gz	Phe_244	244	Hypothyroidism	EUR	204743409
2	203878686	rs7565213	A	G	G	0.5309	450669	0.5958	1672	0.5306	448997	1.31	1.222,1.404	2.019e-14	MVP_R4.1000G_AGR.Phe_242_1.EUR.GIA.dbGaP.txt.gz	Phe_242_1	242.1	Graves' disease	EUR	204743409
2	203878686	rs7565213	A	G	G	0.531	441274	0.5562	60573	0.527	380701	1.131	1.117,1.145	2.512e-102	MVP_R4.1000G_AGR.Phe_244_4.EUR.GIA.dbGaP.txt.gz	Phe_244_4	244.4	Hypothyroidism NOS	EUR	204743409
2	203878686	rs7565213	A	G	G	0.5544	608997	NA	70699	NA	538298	0.9458	0.93293,0.95884	1.61e-15	MVP_R4.1000G_AGR.Phe_172_2.META.GIA.dbGaP.txt.gz	Phe_172_2	172.2	Other non-epithelial cancer of skin	META	204743409
2	203878686	rs7565213	A	G	G	0.5314	435548	0.5173	31142	0.5325	404406	0.9315	0.9161,0.9471	3.141e-19	MVP_R4.1000G_AGR.Phe_172_21.EUR.GIA.dbGaP.txt.gz	Phe_172_21	172.21	Basal cell carcinoma	EUR	204743409
2	203878686	rs7565213	A	G	G	0.5306	392469	0.5254	88990	0.5321	303479	0.9707	0.9601,0.9814	3.51e-09	MVP_R4.1000G_AGR.Phe_702_2.EUR.GIA.dbGaP.txt.gz	Phe_702_2	702.2	Seborrheic keratosis	EUR	204743409
2	203878686	rs7565213	A	G	G	0.5308	446946	0.5675	5526	0.5304	441420	1.168	1.125,1.214	4.752e-16	MVP_R4.1000G_AGR.Phe_242.EUR.GIA.dbGaP.txt.gz	Phe_242	242	Thyrotoxicosis with or without goiter	EUR	204743409
2	203878686	rs7565213	A	G	G	0.5311	398106	0.5229	59327	0.5325	338779	0.9547	0.9427,0.9669	1.481e-14	MVP_R4.1000G_AGR.Phe_173.EUR.GIA.dbGaP.txt.gz	Phe_173	173	Neoplasm of uncertain behavior of skin	EUR	204743409
2	203878686	rs7565213	A	G	G	0.5535	632044	NA	2971	NA	629073	1.267	1.199824,1.338371	2.09e-17	MVP_R4.1000G_AGR.Phe_242_1.META.GIA.dbGaP.txt.gz	Phe_242_1	242.1	Graves' disease	META	204743409
2	203878686	rs7565213	A	G	G	0.5309	449467	0.5601	4220	0.5306	445247	1.135	1.087,1.186	8.637e-09	MVP_R4.1000G_AGR.Phe_244_1.EUR.GIA.dbGaP.txt.gz	Phe_244_1	244.1	Secondary hypothyroidism	EUR	204743409
2	203878686	rs7565213	A	G	G	0.5541	626411	NA	76897	NA	549514	1.12	1.106729,1.133596	1.27e-76	MVP_R4.1000G_AGR.Phe_244.META.GIA.dbGaP.txt.gz	Phe_244	244	Hypothyroidism	META	204743409
2	203878686	rs7565213	A	G	G	0.5311	429041	0.5215	68143	0.5329	360898	0.9449	0.9335,0.9564	9.591e-25	MVP_R4.1000G_AGR.Phe_172_2.EUR.GIA.dbGaP.txt.gz	Phe_172_2	172.2	Other non-epithelial cancer of skin	EUR	204743409
2	203878686	rs7565213	A	G	G	0.5308	445823	0.5606	5000	0.5304	440823	1.131	1.087,1.177	1.226e-09	MVP_R4.1000G_AGR.Phe_244_2.EUR.GIA.dbGaP.txt.gz	Phe_244_2	244.2	Acquired hypothyroidism	EUR	204743409
2	203878686	rs7565213	A	G	G	0.5534	626884	NA	8951	NA	617933	1.146	1.110997,1.181936	6.7e-18	MVP_R4.1000G_AGR.Phe_242.META.GIA.dbGaP.txt.gz	Phe_242	242	Thyrotoxicosis with or without goiter	META	204743409
2	203878686	rs7565213	A	G	G	0.5535	630633	NA	6193	NA	624440	1.116	1.075215,1.157684	6.54e-09	MVP_R4.1000G_AGR.Phe_244_1.META.GIA.dbGaP.txt.gz	Phe_244_1	244.1	Secondary hypothyroidism	META	204743409
2	203878686	rs7565213	A	G	G	0.5322	495049	NA	31910	NA	463139	0.9319	0.915034,0.949104	4.17e-14	MVP_R4.1000G_AGR.Phe_172_21.META.GIA.dbGaP.txt.gz	Phe_172_21	172.21	Basal cell carcinoma	META	204743409
2	203878686	rs7565213	A	G	G	0.5373	58787	0.5652	5823	0.5342	52964	1.146	1.102,1.192	1.28e-11	MVP_R4.1000G_AGR.Phe_244_4.AMR.GIA.dbGaP.txt.gz	Phe_244_4	244.4	Hypothyroidism NOS	AMR	204743409
2	203878686	rs7565213	A	G	G	0.5549	590789	NA	99924	NA	490865	0.9603	0.948242,0.972465	3.09e-10	MVP_R4.1000G_AGR.Phe_702_1.META.GIA.dbGaP.txt.gz	Phe_702_1	702.1	Actinic keratosis	META	204743409
22	21562072	rs5754104	A	G	G	0.816	443794	0.8053	16702	0.8164	427092	0.9239	0.8978,0.9507	9.449e-09	MVP_R4.1000G_AGR.Phe_696.EUR.GIA.dbGaP.txt.gz	Phe_696	696	Psoriasis and related disorders	EUR	21916361
22	21562072	rs5754104	A	G	G	0.816	444887	0.8053	15635	0.8164	429252	0.9241	0.8972,0.9518	3.054e-08	MVP_R4.1000G_AGR.Phe_696_41.EUR.GIA.dbGaP.txt.gz	Phe_696_41	696.41	Psoriasis vulgaris	EUR	21916361
22	21562072	rs5754104	A	G	G	0.8249	631638	NA	20084	NA	611554	0.9093	0.884323,0.934951	2.22e-11	MVP_R4.1000G_AGR.Phe_696_4.META.GIA.dbGaP.txt.gz	Phe_696_4	696.4	Psoriasis	META	21916361
22	21562072	rs5754104	A	G	G	0.816	444751	0.805	16283	0.8164	428468	0.9221	0.8958,0.9491	6.785e-09	MVP_R4.1000G_AGR.Phe_696_4.EUR.GIA.dbGaP.txt.gz	Phe_696_4	696.4	Psoriasis	EUR	21916361
22	21562072	rs5754104	A	G	G	0.8249	629965	NA	20828	NA	609137	0.9125	0.887777,0.937991	7.23e-11	MVP_R4.1000G_AGR.Phe_696.META.GIA.dbGaP.txt.gz	Phe_696	696	Psoriasis and related disorders	META	21916361
22	21562072	rs5754104	A	G	G	0.8249	631875	NA	19302	NA	612573	0.9105	0.884989,0.936835	1.14e-10	MVP_R4.1000G_AGR.Phe_696_41.META.GIA.dbGaP.txt.gz	Phe_696_41	696.41	Psoriasis vulgaris	META	21916361
22	30149160	rs4823077	G	A	A	0.5481	401917	0.5444	191819	0.5515	210098	0.9708	0.9614,0.9803	6.449e-11	MVP_R4.1000G_AGR.Phe_389_1.EUR.GIA.dbGaP.txt.gz	Phe_389_1	389.1	Sensorineural hearing loss	EUR	30545149
22	30149160	rs4823077	G	A	A	0.4946	626668	NA	73864	NA	552804	1.053	1.039662,1.066701	2.96e-15	MVP_R4.1000G_AGR.Phe_244_4.META.GIA.dbGaP.txt.gz	Phe_244_4	244.4	Hypothyroidism NOS	META	30545149
22	30149160	rs4823077	G	A	A	0.4946	626411	NA	76897	NA	549514	1.05	1.03646,1.063418	1.16e-13	MVP_R4.1000G_AGR.Phe_244.META.GIA.dbGaP.txt.gz	Phe_244	244	Hypothyroidism	META	30545149
22	30149160	rs4823077	G	A	A	0.5481	441135	0.5577	62814	0.5465	378321	1.048	1.035,1.061	9.257e-17	MVP_R4.1000G_AGR.Phe_244.EUR.GIA.dbGaP.txt.gz	Phe_244	244	Hypothyroidism	EUR	30545149
22	30149160	rs4823077	G	A	A	0.4956	612895	NA	96166	NA	516729	0.9672	0.955871,0.978623	2.75e-08	MVP_R4.1000G_AGR.Phe_365_1.META.GIA.dbGaP.txt.gz	Phe_365_1	365.1	Open-angle glaucoma	META	30545149
22	30149160	rs4823077	G	A	A	0.5481	441274	0.5581	60573	0.5465	380701	1.05	1.037,1.063	3.636e-17	MVP_R4.1000G_AGR.Phe_244_4.EUR.GIA.dbGaP.txt.gz	Phe_244_4	244.4	Hypothyroidism NOS	EUR	30545149
22	30149160	rs4823077	G	A	A	0.4931	624828	NA	4884	NA	619944	1.127	1.080308,1.176173	3.44e-08	MVP_R4.1000G_AGR.Phe_474.META.GIA.dbGaP.txt.gz	Phe_474	474	Acute and chronic tonsillitis	META	30545149
22	36918373	rs4821565	C	T	T	0.5442	555738	NA	95108	NA	460630	0.9479	0.93733,0.958633	1.13e-20	MVP_R4.1000G_AGR.Phe_939.META.GIA.dbGaP.txt.gz	Phe_939	939	Atopic/contact dermatitis due to other or unspecified	META	37314415
22	36918373	rs4821565	C	T	T	0.5446	547597	NA	64309	NA	483288	0.9609	0.948565,0.973348	1.35e-09	MVP_R4.1000G_AGR.Phe_687_1.META.GIA.dbGaP.txt.gz	Phe_687_1	687.1	Rash and other nonspecific skin eruption	META	37314415
22	36918373	rs4821565	C	T	T	0.4783	444887	0.4628	15635	0.4789	429252	0.9382	0.9172,0.9598	5.03e-09	MVP_R4.1000G_AGR.Phe_696_41.EUR.GIA.dbGaP.txt.gz	Phe_696_41	696.41	Psoriasis vulgaris	EUR	37314415
22	36918373	rs4821565	C	T	T	0.5445	631638	NA	20084	NA	611554	0.9384	0.918218,0.959064	1.06e-08	MVP_R4.1000G_AGR.Phe_696_4.META.GIA.dbGaP.txt.gz	Phe_696_4	696.4	Psoriasis	META	37314415
22	36918373	rs4821565	C	T	T	0.4783	443794	0.4632	16702	0.4789	427092	0.9395	0.9191,0.9604	3.819e-09	MVP_R4.1000G_AGR.Phe_696.EUR.GIA.dbGaP.txt.gz	Phe_696	696	Psoriasis and related disorders	EUR	37314415
22	36918373	rs4821565	C	T	T	0.4783	391439	0.4686	66194	0.4803	325245	0.9547	0.9434,0.9661	1.031e-15	MVP_R4.1000G_AGR.Phe_939.EUR.GIA.dbGaP.txt.gz	Phe_939	939	Atopic/contact dermatitis due to other or unspecified	EUR	37314415
22	36918373	rs4821565	C	T	T	0.855	105999	0.8449	19557	0.8573	86442	0.9099	0.8821,0.9387	2.412e-09	MVP_R4.1000G_AGR.Phe_939.AFR.GIA.dbGaP.txt.gz	Phe_939	939	Atopic/contact dermatitis due to other or unspecified	AFR	37314415
22	36918373	rs4821565	C	T	T	0.4783	444751	0.4631	16283	0.4789	428468	0.9392	0.9186,0.9603	5.055e-09	MVP_R4.1000G_AGR.Phe_696_4.EUR.GIA.dbGaP.txt.gz	Phe_696_4	696.4	Psoriasis	EUR	37314415
22	36918373	rs4821565	C	T	T	0.5444	629965	NA	20828	NA	609137	0.9393	0.91935,0.95964	1.06e-08	MVP_R4.1000G_AGR.Phe_696.META.GIA.dbGaP.txt.gz	Phe_696	696	Psoriasis and related disorders	META	37314415
22	36918373	rs4821565	C	T	T	0.5445	631875	NA	19302	NA	612573	0.937	0.916407,0.958125	1.05e-08	MVP_R4.1000G_AGR.Phe_696_41.META.GIA.dbGaP.txt.gz	Phe_696_41	696.41	Psoriasis vulgaris	META	37314415
2	60870448	rs55963299	G	A	A	0.6994	631875	NA	19302	NA	612573	1.083	1.056789,1.109185	1.28e-10	MVP_R4.1000G_AGR.Phe_696_41.META.GIA.dbGaP.txt.gz	Phe_696_41	696.41	Psoriasis vulgaris	META	61097583
2	60870448	rs55963299	G	A	A	0.6994	631638	NA	20084	NA	611554	1.075	1.050584,1.100953	1.16e-09	MVP_R4.1000G_AGR.Phe_696_4.META.GIA.dbGaP.txt.gz	Phe_696_4	696.4	Psoriasis	META	61097583
2	60870448	rs55963299	G	A	A	0.6993	629965	NA	20828	NA	609137	1.076	1.050795,1.100915	9.14e-10	MVP_R4.1000G_AGR.Phe_696.META.GIA.dbGaP.txt.gz	Phe_696	696	Psoriasis and related disorders	META	61097583
2	60870448	rs55963299	G	A	A	0.6338	444751	0.6516	16283	0.6331	428468	1.08	1.055,1.106	1.641e-11	MVP_R4.1000G_AGR.Phe_696_4.EUR.GIA.dbGaP.txt.gz	Phe_696_4	696.4	Psoriasis	EUR	61097583
2	60870448	rs55963299	G	A	A	0.6338	443794	0.652	16702	0.6331	427092	1.082	1.057,1.108	2.918e-12	MVP_R4.1000G_AGR.Phe_696.EUR.GIA.dbGaP.txt.gz	Phe_696	696	Psoriasis and related disorders	EUR	61097583
2	60870448	rs55963299	G	A	A	0.6338	444887	0.6531	15635	0.6331	429252	1.088	1.062,1.114	5.384e-13	MVP_R4.1000G_AGR.Phe_696_41.EUR.GIA.dbGaP.txt.gz	Phe_696_41	696.41	Psoriasis vulgaris	EUR	61097583
2	69982036	rs143259280	T	TATCCATCC	TATCCATCC	0.6743	437772	0.6801	71577	0.6732	366195	1.036	1.022,1.05	2.62e-08	MVP_R4.1000G_AGR.Phe_427_21.EUR.GIA.dbGaP.txt.gz	Phe_427_21	427.21	Atrial fibrillation	EUR	70209168
2	69982036	rs143259280	T	TATCCATCC	TATCCATCC	0.6744	437748	0.6801	74152	0.6732	363596	1.035	1.022,1.049	3.213e-08	MVP_R4.1000G_AGR.Phe_427_2.EUR.GIA.dbGaP.txt.gz	Phe_427_2	427.2	Atrial fibrillation and flutter	EUR	70209168
3	12466065	rs1699348	T	C	C	0.4446	437772	0.4389	71577	0.4457	366195	0.969	0.9573,0.9808	1.311e-08	MVP_R4.1000G_AGR.Phe_427_21.EUR.GIA.dbGaP.txt.gz	Phe_427_21	427.21	Atrial fibrillation	EUR	12507564
3	12466065	rs1699348	T	C	C	0.4445	437748	0.4388	74152	0.4457	363596	0.9685	0.957,0.9801	2.796e-09	MVP_R4.1000G_AGR.Phe_427_2.EUR.GIA.dbGaP.txt.gz	Phe_427_2	427.2	Atrial fibrillation and flutter	EUR	12507564
3	27716784	rs2887944	T	G	G	0.5587	448784	0.5348	6217	0.559	442567	0.9055	0.8735,0.9386	4.939e-08	MVP_R4.1000G_AGR.Phe_202.EUR.GIA.dbGaP.txt.gz	Phe_202	202	Cancer of other lymphoid, histiocytic tissue	EUR	27758275
3	27716784	rs2887944	T	G	G	0.4816	629777	NA	7849	NA	621928	0.9054	0.875572,0.936289	6.46e-09	MVP_R4.1000G_AGR.Phe_202.META.GIA.dbGaP.txt.gz	Phe_202	202	Cancer of other lymphoid, histiocytic tissue	META	27758275
3	27716784	rs2887944	T	G	G	0.5586	449268	0.5332	5910	0.559	443358	0.8998	0.8672,0.9335	1.515e-08	MVP_R4.1000G_AGR.Phe_202_2.EUR.GIA.dbGaP.txt.gz	Phe_202_2	202.2	Non-Hodgkins lymphoma	EUR	27758275
3	27716784	rs2887944	T	G	G	0.4815	630416	NA	7439	NA	622977	0.8974	0.867044,0.928905	7.74e-10	MVP_R4.1000G_AGR.Phe_202_2.META.GIA.dbGaP.txt.gz	Phe_202_2	202.2	Non-Hodgkins lymphoma	META	27758275
4	10707742	rs6831973	C	T	T	0.5199	626668	NA	73864	NA	552804	0.9595	0.947244,0.971977	3.43e-10	MVP_R4.1000G_AGR.Phe_244_4.META.GIA.dbGaP.txt.gz	Phe_244_4	244.4	Hypothyroidism NOS	META	10709366
4	10707742	rs6831973	C	T	T	0.4686	441274	0.4598	60573	0.47	380701	0.9565	0.9447,0.9685	3.3e-15	MVP_R4.1000G_AGR.Phe_244_4.EUR.GIA.dbGaP.txt.gz	Phe_244_4	244.4	Hypothyroidism NOS	EUR	10709366
4	10707742	rs6831973	C	T	T	0.4686	441135	0.4601	62814	0.47	378321	0.9579	0.9462,0.9697	8.283e-15	MVP_R4.1000G_AGR.Phe_244.EUR.GIA.dbGaP.txt.gz	Phe_244	244	Hypothyroidism	EUR	10709366
4	10707742	rs6831973	C	T	T	0.5199	626411	NA	76897	NA	549514	0.9611	0.948942,0.973416	1.04e-09	MVP_R4.1000G_AGR.Phe_244.META.GIA.dbGaP.txt.gz	Phe_244	244	Hypothyroidism	META	10709366
4	40305547	rs13136820	T	C	C	0.3769	626668	NA	73864	NA	552804	1.038	1.024092,1.051476	3.97e-08	MVP_R4.1000G_AGR.Phe_244_4.META.GIA.dbGaP.txt.gz	Phe_244_4	244.4	Hypothyroidism NOS	META	40307564
4	40305547	rs13136820	T	C	C	0.3763	626884	NA	8951	NA	617933	1.102	1.065829,1.139421	1.21e-08	MVP_R4.1000G_AGR.Phe_242.META.GIA.dbGaP.txt.gz	Phe_242	242	Thyrotoxicosis with or without goiter	META	40307564
5	103269232	rs187579	C	A	A	0.6855	441135	0.6916	62814	0.6844	378321	1.039	1.025,1.052	1.125e-09	MVP_R4.1000G_AGR.Phe_244.EUR.GIA.dbGaP.txt.gz	Phe_244	244	Hypothyroidism	EUR	102604933
5	103269232	rs187579	C	A	A	0.6854	441274	0.6918	60573	0.6844	380701	1.04	1.026,1.054	6.131e-10	MVP_R4.1000G_AGR.Phe_244_4.EUR.GIA.dbGaP.txt.gz	Phe_244_4	244.4	Hypothyroidism NOS	EUR	102604933
5	151077924	rs7708392	C	G	G	0.6333	632370	NA	2636	NA	629734	0.8224	0.770757,0.877572	3.64e-09	MVP_R4.1000G_AGR.Phe_695_4.META.GIA.dbGaP.txt.gz	Phe_695_4	695.4	Lupus (localized and systemic)	META	150457485
5	151077924	rs7708392	C	G	G	0.6333	632539	NA	1965	NA	630574	0.7855	0.728989,0.846362	2.37e-10	MVP_R4.1000G_AGR.Phe_695_42.META.GIA.dbGaP.txt.gz	Phe_695_42	695.42	Systemic lupus erythematosus	META	150457485
5	56148856	rs7731626	A	G	G	0.6671	626433	NA	14029	NA	612404	1.123	1.09274,1.15326	4.34e-17	MVP_R4.1000G_AGR.Phe_714_1.META.GIA.dbGaP.txt.gz	Phe_714_1	714.1	Rheumatoid arthritis	META	55444683
5	56148856	rs7731626	A	G	G	0.6286	444751	0.6433	16283	0.6281	428468	1.068	1.043,1.093	1.007e-08	MVP_R4.1000G_AGR.Phe_696_4.EUR.GIA.dbGaP.txt.gz	Phe_696_4	696.4	Psoriasis	EUR	55444683
5	56148856	rs7731626	A	G	G	0.6287	443288	0.6487	13760	0.6281	429528	1.095	1.068,1.123	9.03e-13	MVP_R4.1000G_AGR.Phe_714.EUR.GIA.dbGaP.txt.gz	Phe_714	714	Rheumatoid arthritis and other inflammatory polyarthropathies	EUR	55444683
5	56148856	rs7731626	A	G	G	0.6287	446640	0.6538	10479	0.6281	436161	1.12	1.088,1.153	9.22e-15	MVP_R4.1000G_AGR.Phe_714_1.EUR.GIA.dbGaP.txt.gz	Phe_714_1	714.1	Rheumatoid arthritis	EUR	55444683
5	56148856	rs7731626	A	G	G	0.667	621418	NA	18707	NA	602711	1.095	1.070044,1.1205	1.22e-14	MVP_R4.1000G_AGR.Phe_714.META.GIA.dbGaP.txt.gz	Phe_714	714	Rheumatoid arthritis and other inflammatory polyarthropathies	META	55444683
5	56148856	rs7731626	A	G	G	0.6287	443794	0.6435	16702	0.6281	427092	1.069	1.045,1.094	3.683e-09	MVP_R4.1000G_AGR.Phe_696.EUR.GIA.dbGaP.txt.gz	Phe_696	696	Psoriasis and related disorders	EUR	55444683
5	56148856	rs7731626	A	G	G	0.6287	444887	0.6435	15635	0.6281	429252	1.069	1.044,1.095	1.126e-08	MVP_R4.1000G_AGR.Phe_696_41.EUR.GIA.dbGaP.txt.gz	Phe_696_41	696.41	Psoriasis vulgaris	EUR	55444683
6	109010574	rs6568555	G	A	A	0.8767	411042	0.8685	42997	0.8776	368045	0.9151	0.8955,0.9352	5.193e-19	MVP_R4.1000G_AGR.Phe_185.EUR.GIA.dbGaP.txt.gz	Phe_185	185	Cancer of prostate	EUR	109331777
6	109010574	rs6568555	G	A	A	0.8942	573692	NA	61885	NA	511807	0.9171	0.896939,0.93772	2.47e-14	MVP_R4.1000G_AGR.Phe_185.META.GIA.dbGaP.txt.gz	Phe_185	185	Cancer of prostate	META	109331777
6	137678425	rs35926684	G	GA	GA	0.7768	446640	0.7604	10479	0.7772	436161	0.9111	0.882,0.9411	7.924e-09	MVP_R4.1000G_AGR.Phe_714_1.EUR.GIA.dbGaP.txt.gz	Phe_714_1	714.1	Rheumatoid arthritis	EUR	137999562
6	137678425	rs35926684	G	GA	GA	0.8023	626433	NA	14029	NA	612404	0.9145	0.886974,0.942787	9.46e-09	MVP_R4.1000G_AGR.Phe_714_1.META.GIA.dbGaP.txt.gz	Phe_714_1	714.1	Rheumatoid arthritis	META	137999562
6	159049527	rs212405	T	A	A	0.3541	425227	0.3655	31321	0.3532	393906	1.048	1.03,1.067	1.445e-08	MVP_R4.1000G_AGR.Phe_690.EUR.GIA.dbGaP.txt.gz	Phe_690	690	Erythematosquamous dermatosis	EUR	159470559
6	159049527	rs212405	T	A	A	0.3542	443794	0.3701	16702	0.3536	427092	1.079	1.054,1.104	4.788e-11	MVP_R4.1000G_AGR.Phe_696.EUR.GIA.dbGaP.txt.gz	Phe_696	696	Psoriasis and related disorders	EUR	159470559
6	159049527	rs212405	T	A	A	0.3546	441135	0.3487	62814	0.3556	378321	0.9672	0.9547,0.9799	8.201e-09	MVP_R4.1000G_AGR.Phe_244.EUR.GIA.dbGaP.txt.gz	Phe_244	244	Hypothyroidism	EUR	159470559
6	159049527	rs212405	T	A	A	0.3662	631638	NA	20084	NA	611554	1.069	1.044914,1.093383	8.72e-09	MVP_R4.1000G_AGR.Phe_696_4.META.GIA.dbGaP.txt.gz	Phe_696_4	696.4	Psoriasis	META	159470559
6	159049527	rs212405	T	A	A	0.3662	631875	NA	19302	NA	612573	1.073	1.047995,1.098375	4.37e-09	MVP_R4.1000G_AGR.Phe_696_41.META.GIA.dbGaP.txt.gz	Phe_696_41	696.41	Psoriasis vulgaris	META	159470559
6	159049527	rs212405	T	A	A	0.3546	441274	0.3484	60573	0.3556	380701	0.9659	0.9532,0.9788	3.986e-09	MVP_R4.1000G_AGR.Phe_244_4.EUR.GIA.dbGaP.txt.gz	Phe_244_4	244.4	Hypothyroidism NOS	EUR	159470559
6	159049527	rs212405	T	A	A	0.3542	444751	0.3703	16283	0.3536	428468	1.08	1.055,1.105	4.572e-11	MVP_R4.1000G_AGR.Phe_696_4.EUR.GIA.dbGaP.txt.gz	Phe_696_4	696.4	Psoriasis	EUR	159470559
6	159049527	rs212405	T	A	A	0.3661	629965	NA	20828	NA	609137	1.068	1.044198,1.092268	1.05e-08	MVP_R4.1000G_AGR.Phe_696.META.GIA.dbGaP.txt.gz	Phe_696	696	Psoriasis and related disorders	META	159470559
6	159049527	rs212405	T	A	A	0.3541	425845	0.3658	31107	0.3532	394738	1.05	1.031,1.068	7.918e-09	MVP_R4.1000G_AGR.Phe_690_1.EUR.GIA.dbGaP.txt.gz	Phe_690_1	690.1	Seborrheic dermatitis	EUR	159470559
6	159049527	rs212405	T	A	A	0.3542	444887	0.3711	15635	0.3536	429252	1.084	1.058,1.11	1.221e-11	MVP_R4.1000G_AGR.Phe_696_41.EUR.GIA.dbGaP.txt.gz	Phe_696_41	696.41	Psoriasis vulgaris	EUR	159470559
6	159049527	rs212405	T	A	A	0.354	391439	0.3605	66194	0.3526	325245	1.036	1.022,1.049	1.773e-08	MVP_R4.1000G_AGR.Phe_939.EUR.GIA.dbGaP.txt.gz	Phe_939	939	Atopic/contact dermatitis due to other or unspecified	EUR	159470559
6	167127770	rs3093017	G	C	C	0.4453	441135	0.452	62814	0.4442	378321	1.033	1.02,1.046	3.271e-09	MVP_R4.1000G_AGR.Phe_244.EUR.GIA.dbGaP.txt.gz	Phe_244	244	Hypothyroidism	EUR	167541258
6	167127770	rs3093017	G	C	C	0.4455	429041	0.4365	68143	0.4473	360898	0.9612	0.9496,0.973	2.998e-12	MVP_R4.1000G_AGR.Phe_172_2.EUR.GIA.dbGaP.txt.gz	Phe_172_2	172.2	Other non-epithelial cancer of skin	EUR	167541258
6	167127770	rs3093017	G	C	C	0.4118	608997	NA	70699	NA	538298	0.9612	0.948092,0.974491	1.66e-08	MVP_R4.1000G_AGR.Phe_172_2.META.GIA.dbGaP.txt.gz	Phe_172_2	172.2	Other non-epithelial cancer of skin	META	167541258
6	167127770	rs3093017	G	C	C	0.4454	431198	0.4372	83801	0.4474	347397	0.9634	0.9527,0.9743	3.144e-13	MVP_R4.1000G_AGR.Phe_172.EUR.GIA.dbGaP.txt.gz	Phe_172	172	Skin cancer	EUR	167541258
6	167127770	rs3093017	G	C	C	0.4119	610726	NA	86987	NA	523739	0.9623	0.950107,0.974659	3.65e-09	MVP_R4.1000G_AGR.Phe_172.META.GIA.dbGaP.txt.gz	Phe_172	172	Skin cancer	META	167541258
6	167127770	rs3093017	G	C	C	0.4453	441274	0.4523	60573	0.4442	380701	1.034	1.022,1.047	1.169e-09	MVP_R4.1000G_AGR.Phe_244_4.EUR.GIA.dbGaP.txt.gz	Phe_244_4	244.4	Hypothyroidism NOS	EUR	167541258
6	167127770	rs3093017	G	C	C	0.4457	435548	0.4341	31142	0.4466	404406	0.9551	0.9392,0.9713	2.453e-08	MVP_R4.1000G_AGR.Phe_172_21.EUR.GIA.dbGaP.txt.gz	Phe_172_21	172.21	Basal cell carcinoma	EUR	167541258
6	382537	rs9405192	A	G	G	0.752	620264	NA	19932	NA	600332	1.151	1.120998,1.181948	2.24e-25	MVP_R4.1000G_AGR.Phe_172_22.META.GIA.dbGaP.txt.gz	Phe_172_22	172.22	Squamous cell carcinoma	META	382537
6	382537	rs9405192	A	G	G	0.7425	430978	0.7626	12356	0.7419	418622	1.104	1.07,1.139	3.363e-10	MVP_R4.1000G_AGR.Phe_938.EUR.GIA.dbGaP.txt.gz	Phe_938	938	Dermatitis due to solar radiation	EUR	382537
6	382537	rs9405192	A	G	G	0.7428	425227	0.754	31321	0.7419	393906	1.055	1.034,1.076	2.831e-08	MVP_R4.1000G_AGR.Phe_690.EUR.GIA.dbGaP.txt.gz	Phe_690	690	Erythematosquamous dermatosis	EUR	382537
6	382537	rs9405192	A	G	G	0.7507	574078	NA	143883	NA	430195	1.082	1.067925,1.09675	3.05e-31	MVP_R4.1000G_AGR.Phe_702.META.GIA.dbGaP.txt.gz	Phe_702	702	Degenerative skin conditions and other dermatoses	META	382537
6	382537	rs9405192	A	G	G	0.7523	610726	NA	86987	NA	523739	1.108	1.091033,1.125363	1.65e-38	MVP_R4.1000G_AGR.Phe_172.META.GIA.dbGaP.txt.gz	Phe_172	172	Skin cancer	META	382537
6	382537	rs9405192	A	G	G	0.7431	398106	0.7566	59327	0.7408	338779	1.078	1.062,1.095	4.3e-24	MVP_R4.1000G_AGR.Phe_173.EUR.GIA.dbGaP.txt.gz	Phe_173	173	Neoplasm of uncertain behavior of skin	EUR	382537
6	382537	rs9405192	A	G	G	0.7437	397744	0.7544	133983	0.7382	263761	1.088	1.075,1.101	3.13e-54	MVP_R4.1000G_AGR.Phe_702.EUR.GIA.dbGaP.txt.gz	Phe_702	702	Degenerative skin conditions and other dermatoses	EUR	382537
6	382537	rs9405192	A	G	G	0.752	610503	NA	13325	NA	597178	1.1	1.065742,1.13457	2.79e-09	MVP_R4.1000G_AGR.Phe_938.META.GIA.dbGaP.txt.gz	Phe_938	938	Dermatitis due to solar radiation	META	382537
6	382537	rs9405192	A	G	G	0.743	392469	0.7513	88990	0.7406	303479	1.054	1.04,1.068	5.652e-18	MVP_R4.1000G_AGR.Phe_702_2.EUR.GIA.dbGaP.txt.gz	Phe_702_2	702.2	Seborrheic keratosis	EUR	382537
6	382537	rs9405192	A	G	G	0.7426	438891	0.7708	19217	0.7413	419674	1.16	1.131,1.191	3.169e-31	MVP_R4.1000G_AGR.Phe_172_22.EUR.GIA.dbGaP.txt.gz	Phe_172_22	172.22	Squamous cell carcinoma	EUR	382537
6	382537	rs9405192	A	G	G	0.7521	615770	NA	46562	NA	569208	1.109	1.087991,1.129593	5.16e-27	MVP_R4.1000G_AGR.Phe_172_1.META.GIA.dbGaP.txt.gz	Phe_172_1	172.1	Melanomas of skin, dx or hx	META	382537
6	382537	rs9405192	A	G	G	0.7427	434871	0.7614	45274	0.7405	389597	1.111	1.092,1.131	4.019e-37	MVP_R4.1000G_AGR.Phe_172_1.EUR.GIA.dbGaP.txt.gz	Phe_172_1	172.1	Melanomas of skin, dx or hx	EUR	382537
6	382537	rs9405192	A	G	G	0.7428	425845	0.7541	31107	0.7419	394738	1.055	1.034,1.076	2.861e-08	MVP_R4.1000G_AGR.Phe_690_1.EUR.GIA.dbGaP.txt.gz	Phe_690_1	690.1	Seborrheic dermatitis	EUR	382537
6	382537	rs9405192	A	G	G	0.7461	495049	NA	31910	NA	463139	1.116	1.092086,1.140803	5.87e-23	MVP_R4.1000G_AGR.Phe_172_21.META.GIA.dbGaP.txt.gz	Phe_172_21	172.21	Basal cell carcinoma	META	382537
6	382537	rs9405192	A	G	G	0.7429	431198	0.7599	83801	0.7389	347397	1.114	1.099,1.129	1.921e-67	MVP_R4.1000G_AGR.Phe_172.EUR.GIA.dbGaP.txt.gz	Phe_172	172	Skin cancer	EUR	382537
6	382537	rs9405192	A	G	G	0.7523	608997	NA	70699	NA	538298	1.12	1.101349,1.139833	1.79e-38	MVP_R4.1000G_AGR.Phe_172_2.META.GIA.dbGaP.txt.gz	Phe_172_2	172.2	Other non-epithelial cancer of skin	META	382537
6	382537	rs9405192	A	G	G	0.7429	429041	0.7623	68143	0.7392	360898	1.127	1.11,1.143	3.346e-67	MVP_R4.1000G_AGR.Phe_172_2.EUR.GIA.dbGaP.txt.gz	Phe_172_2	172.2	Other non-epithelial cancer of skin	EUR	382537
6	382537	rs9405192	A	G	G	0.7428	412119	0.7617	97501	0.737	314618	1.141	1.126,1.156	6.983e-108	MVP_R4.1000G_AGR.Phe_702_1.EUR.GIA.dbGaP.txt.gz	Phe_702_1	702.1	Actinic keratosis	EUR	382537
6	382537	rs9405192	A	G	G	0.7503	569895	NA	97056	NA	472839	1.051	1.035464,1.06585	2.42e-11	MVP_R4.1000G_AGR.Phe_702_2.META.GIA.dbGaP.txt.gz	Phe_702_2	702.2	Seborrheic keratosis	META	382537
6	382537	rs9405192	A	G	G	0.7427	439219	0.7659	7244	0.7424	431975	1.122	1.077,1.169	3.221e-08	MVP_R4.1000G_AGR.Phe_938_2.EUR.GIA.dbGaP.txt.gz	Phe_938_2	938.2	Chronic dermatitis due to solar radiation	EUR	382537
6	382537	rs9405192	A	G	G	0.7525	590789	NA	99924	NA	490865	1.138	1.120351,1.155612	6.2e-60	MVP_R4.1000G_AGR.Phe_702_1.META.GIA.dbGaP.txt.gz	Phe_702_1	702.1	Actinic keratosis	META	382537
6	382537	rs9405192	A	G	G	0.7527	569832	NA	63437	NA	506395	1.075	1.057974,1.092379	8.23e-19	MVP_R4.1000G_AGR.Phe_173.META.GIA.dbGaP.txt.gz	Phe_173	173	Neoplasm of uncertain behavior of skin	META	382537
6	382537	rs9405192	A	G	G	0.7426	435548	0.7634	31142	0.7409	404406	1.118	1.096,1.141	3.062e-30	MVP_R4.1000G_AGR.Phe_172_21.EUR.GIA.dbGaP.txt.gz	Phe_172_21	172.21	Basal cell carcinoma	EUR	382537
6	90267049	rs72928038	A	G	G	0.8597	620264	NA	19932	NA	600332	1.141	1.107885,1.17613	4.24e-18	MVP_R4.1000G_AGR.Phe_172_22.META.GIA.dbGaP.txt.gz	Phe_172_22	172.22	Squamous cell carcinoma	META	90976768
6	90267049	rs72928038	A	G	G	0.8316	438891	0.8471	19217	0.8309	419674	1.14	1.108,1.174	4.38e-20	MVP_R4.1000G_AGR.Phe_172_22.EUR.GIA.dbGaP.txt.gz	Phe_172_22	172.22	Squamous cell carcinoma	EUR	90976768
6	90267049	rs72928038	A	G	G	0.8624	574078	NA	143883	NA	430195	1.05	1.034441,1.066132	2.1e-10	MVP_R4.1000G_AGR.Phe_702.META.GIA.dbGaP.txt.gz	Phe_702	702	Degenerative skin conditions and other dermatoses	META	90976768
6	90267049	rs72928038	A	G	G	0.8319	441135	0.8216	62814	0.8336	378321	0.9162	0.9017,0.9309	3.044e-33	MVP_R4.1000G_AGR.Phe_244.EUR.GIA.dbGaP.txt.gz	Phe_244	244	Hypothyroidism	EUR	90976768
6	90267049	rs72928038	A	G	G	0.8319	398106	0.8407	59327	0.8304	338779	1.089	1.07,1.107	7.234e-25	MVP_R4.1000G_AGR.Phe_173.EUR.GIA.dbGaP.txt.gz	Phe_173	173	Neoplasm of uncertain behavior of skin	EUR	90976768
6	90267049	rs72928038	A	G	G	0.8315	434871	0.8423	45274	0.8303	389597	1.104	1.083,1.125	5.293e-27	MVP_R4.1000G_AGR.Phe_172_1.EUR.GIA.dbGaP.txt.gz	Phe_172_1	172.1	Melanomas of skin, dx or hx	EUR	90976768
6	90267049	rs72928038	A	G	G	0.8601	608997	NA	70699	NA	538298	1.112	1.092105,1.133258	1.47e-29	MVP_R4.1000G_AGR.Phe_172_2.META.GIA.dbGaP.txt.gz	Phe_172_2	172.2	Other non-epithelial cancer of skin	META	90976768
6	90267049	rs72928038	A	G	G	0.8598	615770	NA	46562	NA	569208	1.102	1.079067,1.125172	1.05e-19	MVP_R4.1000G_AGR.Phe_172_1.META.GIA.dbGaP.txt.gz	Phe_172_1	172.1	Melanomas of skin, dx or hx	META	90976768
6	90267049	rs72928038	A	G	G	0.8317	431198	0.842	83801	0.8293	347397	1.114	1.097,1.131	7.325e-55	MVP_R4.1000G_AGR.Phe_172.EUR.GIA.dbGaP.txt.gz	Phe_172	172	Skin cancer	EUR	90976768
6	90267049	rs72928038	A	G	G	0.8316	429041	0.8424	68143	0.8295	360898	1.115	1.097,1.133	4.695e-47	MVP_R4.1000G_AGR.Phe_172_2.EUR.GIA.dbGaP.txt.gz	Phe_172_2	172.2	Other non-epithelial cancer of skin	EUR	90976768
6	90267049	rs72928038	A	G	G	0.833	495049	NA	31910	NA	463139	1.115	1.087208,1.142542	1.17e-17	MVP_R4.1000G_AGR.Phe_172_21.META.GIA.dbGaP.txt.gz	Phe_172_21	172.21	Basal cell carcinoma	META	90976768
6	90267049	rs72928038	A	G	G	0.8317	412119	0.8368	97501	0.8301	314618	1.064	1.049,1.08	1.089e-21	MVP_R4.1000G_AGR.Phe_702_1.EUR.GIA.dbGaP.txt.gz	Phe_702_1	702.1	Actinic keratosis	EUR	90976768
6	90267049	rs72928038	A	G	G	0.861	626411	NA	76897	NA	549514	0.9174	0.901683,0.933299	1.07e-22	MVP_R4.1000G_AGR.Phe_244.META.GIA.dbGaP.txt.gz	Phe_244	244	Hypothyroidism	META	90976768
6	90267049	rs72928038	A	G	G	0.86	610726	NA	86987	NA	523739	1.109	1.089853,1.128988	1.12e-30	MVP_R4.1000G_AGR.Phe_172.META.GIA.dbGaP.txt.gz	Phe_172	172	Skin cancer	META	90976768
6	90267049	rs72928038	A	G	G	0.8319	441274	0.8214	60573	0.8336	380701	0.9157	0.901,0.9306	1.015e-32	MVP_R4.1000G_AGR.Phe_244_4.EUR.GIA.dbGaP.txt.gz	Phe_244_4	244.4	Hypothyroidism NOS	EUR	90976768
6	90267049	rs72928038	A	G	G	0.8318	450755	0.7893	1263	0.832	449492	0.7507	0.682,0.8262	7.342e-09	MVP_R4.1000G_AGR.Phe_694_1.EUR.GIA.dbGaP.txt.gz	Phe_694_1	694.1	Vitiligo	EUR	90976768
6	90267049	rs72928038	A	G	G	0.861	590789	NA	99924	NA	490865	1.064	1.046255,1.081705	3.49e-13	MVP_R4.1000G_AGR.Phe_702_1.META.GIA.dbGaP.txt.gz	Phe_702_1	702.1	Actinic keratosis	META	90976768
6	90267049	rs72928038	A	G	G	0.8315	435548	0.844	31142	0.8305	404406	1.117	1.092,1.142	2.142e-24	MVP_R4.1000G_AGR.Phe_172_21.EUR.GIA.dbGaP.txt.gz	Phe_172_21	172.21	Basal cell carcinoma	EUR	90976768
6	90267049	rs72928038	A	G	G	0.8318	397744	0.8356	133983	0.8299	263761	1.05	1.036,1.064	6.55e-16	MVP_R4.1000G_AGR.Phe_702.EUR.GIA.dbGaP.txt.gz	Phe_702	702	Degenerative skin conditions and other dermatoses	EUR	90976768
6	90267049	rs72928038	A	G	G	0.832	392469	0.836	88990	0.8308	303479	1.04	1.025,1.055	1.193e-08	MVP_R4.1000G_AGR.Phe_702_2.EUR.GIA.dbGaP.txt.gz	Phe_702_2	702.2	Seborrheic keratosis	EUR	90976768
6	90267049	rs72928038	A	G	G	0.861	626668	NA	73864	NA	552804	0.9168	0.900859,0.932921	2.11e-22	MVP_R4.1000G_AGR.Phe_244_4.META.GIA.dbGaP.txt.gz	Phe_244_4	244.4	Hypothyroidism NOS	META	90976768
6	90267049	rs72928038	A	G	G	0.8593	632027	NA	2276	NA	629751	0.7623	0.700445,0.829709	3.47e-10	MVP_R4.1000G_AGR.Phe_694_1.META.GIA.dbGaP.txt.gz	Phe_694_1	694.1	Vitiligo	META	90976768
6	90267049	rs72928038	A	G	G	0.861	569832	NA	63437	NA	506395	1.083	1.062626,1.103688	1.81e-16	MVP_R4.1000G_AGR.Phe_173.META.GIA.dbGaP.txt.gz	Phe_173	173	Neoplasm of uncertain behavior of skin	META	90976768
7	128936032	rs3757387	C	T	T	0.5906	632370	NA	2636	NA	629734	0.8071	0.761733,0.855071	3.75e-13	MVP_R4.1000G_AGR.Phe_695_4.META.GIA.dbGaP.txt.gz	Phe_695_4	695.4	Lupus (localized and systemic)	META	128576086
7	128936032	rs3757387	C	T	T	0.5907	632539	NA	1965	NA	630574	0.8067	0.75485,0.862035	2.33e-10	MVP_R4.1000G_AGR.Phe_695_42.META.GIA.dbGaP.txt.gz	Phe_695_42	695.42	Systemic lupus erythematosus	META	128576086
7	128936032	rs3757387	C	T	T	0.5513	450830	0.4992	1379	0.5515	449451	0.8086	0.7501,0.8718	2.637e-08	MVP_R4.1000G_AGR.Phe_695_4.EUR.GIA.dbGaP.txt.gz	Phe_695_4	695.4	Lupus (localized and systemic)	EUR	128576086
7	128936032	rs3757387	C	T	T	0.5924	572921	NA	1359	NA	571562	0.7979	0.737349,0.86345	2.13e-08	MVP_R4.1000G_AGR.Phe_695_41.META.GIA.dbGaP.txt.gz	Phe_695_41	695.41	Cutaneous lupus erythematosus	META	128576086
7	27055357	rs13221446	T	G	G	0.8662	391713	0.8706	53699	0.8655	338014	1.055	1.035,1.076	2.212e-08	MVP_R4.1000G_AGR.Phe_562_1.EUR.GIA.dbGaP.txt.gz	Phe_562_1	562.1	Diverticulosis	EUR	27094976
7	27055357	rs13221446	T	G	G	0.8357	560597	NA	78752	NA	481845	1.053	1.035853,1.071194	1.27e-09	MVP_R4.1000G_AGR.Phe_562.META.GIA.dbGaP.txt.gz	Phe_562	562	Diverticulosis and diverticulitis	META	27094976
7	27055357	rs13221446	T	G	G	0.8663	391654	0.8712	60821	0.8654	330833	1.061	1.042,1.082	4.179e-11	MVP_R4.1000G_AGR.Phe_562.EUR.GIA.dbGaP.txt.gz	Phe_562	562	Diverticulosis and diverticulitis	EUR	27094976
7	37365105	rs77712788	C	T	T	0.8982	444751	0.8901	16283	0.8985	428468	0.9073	0.8751,0.9406	4.883e-08	MVP_R4.1000G_AGR.Phe_696_4.EUR.GIA.dbGaP.txt.gz	Phe_696_4	696.4	Psoriasis	EUR	37404708
7	92620826	rs42044	G	T	T	0.745	620415	NA	27945	NA	592470	1.061	1.038935,1.083479	3.34e-08	MVP_R4.1000G_AGR.Phe_427_22.META.GIA.dbGaP.txt.gz	Phe_427_22	427.22	Atrial flutter	META	92250140
7	92620826	rs42044	G	T	T	0.718	428999	0.7278	26524	0.7173	402475	1.058	1.037,1.079	8.204e-09	MVP_R4.1000G_AGR.Phe_433_1.EUR.GIA.dbGaP.txt.gz	Phe_433_1	433.1	Occlusion and stenosis of precerebral arteries	EUR	92250140
7	92620826	rs42044	G	T	T	0.7179	437748	0.7258	74152	0.7163	363596	1.059	1.045,1.072	4.926e-21	MVP_R4.1000G_AGR.Phe_427_2.EUR.GIA.dbGaP.txt.gz	Phe_427_2	427.2	Atrial fibrillation and flutter	EUR	92250140
7	92620826	rs42044	G	T	T	0.718	429672	0.7245	58749	0.7169	370923	1.044	1.029,1.059	6.417e-10	MVP_R4.1000G_AGR.Phe_428.EUR.GIA.dbGaP.txt.gz	Phe_428	428	Congestive heart failure; nonhypertensive	EUR	92250140
7	92620826	rs42044	G	T	T	0.7469	597128	NA	93615	NA	503513	1.042	1.028654,1.056367	9.3e-10	MVP_R4.1000G_AGR.Phe_433.META.GIA.dbGaP.txt.gz	Phe_433	433	Cerebrovascular disease	META	92250140
7	92620826	rs42044	G	T	T	0.7179	438713	0.7282	20077	0.7174	418636	1.07	1.046,1.095	1.203e-09	MVP_R4.1000G_AGR.Phe_395_2.EUR.GIA.dbGaP.txt.gz	Phe_395_2	395.2	Nonrheumatic aortic valve disorders	EUR	92250140
7	92620826	rs42044	G	T	T	0.7182	441700	0.7068	22049	0.7188	419651	0.9446	0.9247,0.9649	4.272e-08	MVP_R4.1000G_AGR.Phe_442_1.EUR.GIA.dbGaP.txt.gz	Phe_442_1	442.1	Aortic aneurysm	EUR	92250140
7	92620826	rs42044	G	T	T	0.7466	607574	NA	40230	NA	567344	1.063	1.043891,1.082904	5.99e-11	MVP_R4.1000G_AGR.Phe_395.META.GIA.dbGaP.txt.gz	Phe_395	395	Heart valve disorders	META	92250140
7	92620826	rs42044	G	T	T	0.7465	622007	NA	88300	NA	533707	1.056	1.040542,1.071102	2.19e-13	MVP_R4.1000G_AGR.Phe_427_2.META.GIA.dbGaP.txt.gz	Phe_427_2	427.2	Atrial fibrillation and flutter	META	92250140
7	92620826	rs42044	G	T	T	0.7179	431695	0.7254	41922	0.7171	389773	1.048	1.031,1.065	6.092e-09	MVP_R4.1000G_AGR.Phe_428_1.EUR.GIA.dbGaP.txt.gz	Phe_428_1	428.1	Congestive heart failure (CHF) NOS	EUR	92250140
7	92620826	rs42044	G	T	T	0.7181	419380	0.7254	69894	0.7166	349486	1.05	1.036,1.064	3.781e-14	MVP_R4.1000G_AGR.Phe_433.EUR.GIA.dbGaP.txt.gz	Phe_433	433	Cerebrovascular disease	EUR	92250140
7	92620826	rs42044	G	T	T	0.7184	394665	0.7214	147555	0.7165	247110	1.028	1.017,1.039	1.842e-08	MVP_R4.1000G_AGR.Phe_427.EUR.GIA.dbGaP.txt.gz	Phe_427	427	Cardiac dysrhythmias	EUR	92250140
7	92620826	rs42044	G	T	T	0.7179	427039	0.7284	32458	0.717	394581	1.072	1.052,1.092	2.179e-14	MVP_R4.1000G_AGR.Phe_395.EUR.GIA.dbGaP.txt.gz	Phe_395	395	Heart valve disorders	EUR	92250140
7	92620826	rs42044	G	T	T	0.7466	622233	NA	84910	NA	537323	1.055	1.039565,1.070059	5.38e-13	MVP_R4.1000G_AGR.Phe_427_21.META.GIA.dbGaP.txt.gz	Phe_427_21	427.21	Atrial fibrillation	META	92250140
7	92620826	rs42044	G	T	T	0.7179	437772	0.7257	71577	0.7164	366195	1.057	1.043,1.071	1.897e-19	MVP_R4.1000G_AGR.Phe_427_21.EUR.GIA.dbGaP.txt.gz	Phe_427_21	427.21	Atrial fibrillation	EUR	92250140
7	92620826	rs42044	G	T	T	0.7178	440917	0.729	23153	0.7172	417764	1.063	1.041,1.086	6.558e-09	MVP_R4.1000G_AGR.Phe_427_22.EUR.GIA.dbGaP.txt.gz	Phe_427_22	427.22	Atrial flutter	EUR	92250140
8	133197970	rs13281186	G	A	A	0.7055	441135	0.7124	62814	0.7044	378321	1.044	1.03,1.059	5.562e-12	MVP_R4.1000G_AGR.Phe_244.EUR.GIA.dbGaP.txt.gz	Phe_244	244	Hypothyroidism	EUR	134210213
8	133197970	rs13281186	G	A	A	0.7054	441274	0.7124	60573	0.7043	380701	1.045	1.03,1.06	4.792e-12	MVP_R4.1000G_AGR.Phe_244_4.EUR.GIA.dbGaP.txt.gz	Phe_244_4	244.4	Hypothyroidism NOS	EUR	134210213
8	133197970	rs13281186	G	A	A	0.7416	626411	NA	76897	NA	549514	1.042	1.027093,1.056947	1.99e-08	MVP_R4.1000G_AGR.Phe_244.META.GIA.dbGaP.txt.gz	Phe_244	244	Hypothyroidism	META	134210213
9	5438435	rs911760	A	C	C	0.7799	441274	0.7749	60573	0.7807	380701	0.955	0.938,0.9723	1.817e-08	MVP_R4.1000G_AGR.Phe_244_4.EUR.GIA.dbGaP.txt.gz	Phe_244_4	244.4	Hypothyroidism NOS	EUR	5438435
